# Aging-related cell type-specific pathophysiologic immune responses that exacerbate disease severity in aged COVID-19 patients

**DOI:** 10.1101/2021.09.13.21263504

**Authors:** Yuan Hou, Yadi Zhou, Michaela U. Gack, Yuan Luo, Lara Jehi, Timothy Chan, Haiyuan Yu, Charis Eng, Andrew A. Pieper, Feixiong Cheng

**Author notes:** Correspondence to: Feixiong Cheng, PhD, Lerner Research Institute, Cleveland Clinic.

## Abstract

Coronavirus Disease 2019 (COVID-19) is especially severe in aged patients, defined as 65 years or older, for reasons that are currently unknown. To investigate the underlying basis for this vulnerability, we performed multimodal data analyses on immunity, inflammation, and COVID-19 incidence and severity as a function of age. Our analysis leveraged age-specific COVID-19 mortality and laboratory testing from a large COVID-19 registry, along with epidemiological data of ∼3.4 million individuals, large-scale deep immune cell profiling data, and single-cell RNA-sequencing data from aged COVID-19 patients across diverse populations. To begin, we confirmed a significantly increased rate of severe outcomes in aged COVID-19 patients. Furthermore, we identified increased inflammatory markers (C-reactive protein, D-dimer, and neutrophil-lymphocyte ratio), viral entry factors in secretory cells, and TGFβ-mediated immune-epithelial cell interactions, as well as reduction in both naïve CD8 T cells and expression of interferon antiviral defense genes (*i*.*e*., *IFITM3* and *TRIM22*), along with strong TGF-beta mediated immune-epithelial cell interactions (i.e., secretory - T regulatory cells), in aged severe COVID-19 patients. Taken together, our findings point to immuno-inflammatory factors that could be targeted therapeutically to reduce morbidity and mortality in aged COVID-19 patients.

## Supplementary material for "Aging-related cell type-specific pathophysiologic immune responses that exacerbate disease severity in aged COVID-19 patients": Supplimentary_tables_S1-S7: Supplimentary_tables_S1-S7.xlsx

### Sheet: Table S1
Supplementary Table 1 The details of all publicly available datasets were used in this study.
Data type1	Data type2	Related figure	Dataset ID	Table # in original literature	Literature	Source / Journal	Pubmed ID
Clinical data	COVID-19 epidemiological data	Fig. 1A		Provisional_COVID-19_Death_Counts_by_Sex__Age__and_State		U.S. CDC
Clinical data	Flu epidemiological data	Fig. 1A		Deaths_from_Pneumonia_and_Influenza (P&I) and_all_deaths__by_state_and_region__National_Center_For_Health_Statistics_Mortality_Surveillance_System		U.S. CDC
Clinical data	COVID-19 epidemiological data	Fig. 1B		COVID-19 Case Surveillance Public Use Data		U.S. CDC
Clinical data	SARS-CoV-2 viral load data (Nasopharyngeal, oropharyngeal, sputum, plasma)	Fig. 1, Fig. 2		Source data, Inpatient sheet	SARS-CoV-2 viral load is associated with increased disease severity and mortality	Nat Commun.	33127906
Bulk RNA-seq	Nasopharyngeal	Fig. 2	GEO: GSE152075		In vivo antiviral host transcriptional response to SARS-CoV-2 by viral load, sex, and age to SARS-CoV-2 by viral load, sex, and age	PLOS BIOL.	32898168
Single cell RNA-seq	pooled nasopharyngeal/ pharyngeal	Fig. 2, Fig. 3	EGAS00001004481		COVID-19 severity correlates with airway epithelium–immune cell interactions identified by single-cell analysis	Nat Biotechnol	32591762
Cell cytometry	PBMCs	Fig. 4		Supplementary Table 1	Sex differences in immune responses that underlie COVID-19 disease outcomes	Nature	32846427
Cytokine/Chemokine Array	plasma	Fig. 4		Supplementary Table 1	Sex differences in immune responses that underlie COVID-19 disease outcomes	Nature	32846427
Singe cell RNA-seq and TCR-seq	SARS-CoV-2-reactive CD8+ T Cells	Fig. 5	GSE153931		Severely ill COVID-19 patients display impaired exhaustion features in SARS-CoV-2-reactive CD8 + T cells	Sci Immunol.	33478949

### Sheet: Table S2
Supplementary Table 1 Age stratified COVID-19 case-fatality data from U.S. CDC.
disease	U.S. state or flu season	Sex	age_group	Deaths	all_age	perc
flu	2020	All Sexes	0-17 years	124	6926	1.79036
flu	2020	All Sexes	18-64 years	2316	6926	33.4392
flu	2020	All Sexes	65 years and older	4486	6926	64.7704
flu	2010-11	All Sexes	0-17 years	132	1940	6.80412
flu	2010-11	All Sexes	18-64 years	740	1940	38.1443
flu	2010-11	All Sexes	65 years and older	1068	1940	55.0515
flu	2011-12	All Sexes	0-17 years	51	738	6.91057
flu	2011-12	All Sexes	18-64 years	197	738	26.6938
flu	2011-12	All Sexes	65 years and older	489	738	66.2602
flu	2012-13	All Sexes	0-17 years	180	4634	3.88433
flu	2012-13	All Sexes	18-64 years	757	4634	16.3358
flu	2012-13	All Sexes	65 years and older	3697	4634	79.7799
flu	2013-14	All Sexes	0-17 years	132	4492	2.93856
flu	2013-14	All Sexes	18-64 years	2597	4492	57.8139
flu	2013-14	All Sexes	65 years and older	1765	4492	39.2921
flu	2014-15	All Sexes	0-17 years	159	8211	1.93643
flu	2014-15	All Sexes	18-64 years	1018	8211	12.398
flu	2014-15	All Sexes	65 years and older	7034	8211	85.6656
flu	2015-16	All Sexes	0-17 years	126	3449	3.65323
flu	2015-16	All Sexes	18-64 years	1466	3449	42.5051
flu	2015-16	All Sexes	65 years and older	1857	3449	53.8417
flu	2016-17	All Sexes	0-17 years	135	6954	1.94133
flu	2016-17	All Sexes	18-64 years	1091	6954	15.6888
flu	2016-17	All Sexes	65 years and older	5728	6954	82.3699
flu	2017-18	All Sexes	0-17 years	194	15508	1.25097
flu	2017-18	All Sexes	18-64 years	3120	15508	20.1186
flu	2017-18	All Sexes	65 years and older	12194	15508	78.6304
flu	2018-19	All Sexes	0-17 years	75	4446	1.68691
flu	2018-19	All Sexes	18-64 years	1414	4446	31.8039
flu	2018-19	All Sexes	65 years and older	2956	4446	66.4867
COVID19	Alabama	All Sexes	0-17 years	0	5032	0
COVID19	Alabama	All Sexes	18-64 years	1100	5032	21.8601
COVID19	Alabama	All Sexes	65 years and older	3932	5032	78.1399
COVID19	Alabama	Female	0-17 years	0	5032	0
COVID19	Alabama	Female	18-64 years	467	5032	9.2806
COVID19	Alabama	Female	65 years and older	1940	5032	38.5533
COVID19	Alabama	Male	0-17 years	0	5032	0
COVID19	Alabama	Male	18-64 years	633	5032	12.5795
COVID19	Alabama	Male	65 years and older	1992	5032	39.5866
COVID19	Alaska	All Sexes	0-17 years	0	126	0
COVID19	Alaska	All Sexes	18-64 years	22	126	17.4603
COVID19	Alaska	All Sexes	65 years and older	104	126	82.5397
COVID19	Alaska	Female	0-17 years	0	126	0
COVID19	Alaska	Female	18-64 years	12	126	9.52381
COVID19	Alaska	Female	65 years and older	42	126	33.3333
COVID19	Alaska	Male	0-17 years	0	126	0
COVID19	Alaska	Male	18-64 years	10	126	7.93651
COVID19	Alaska	Male	65 years and older	62	126	49.2063
COVID19	Arizona	All Sexes	0-17 years	0	6703	0
COVID19	Arizona	All Sexes	18-64 years	1811	6703	27.0178
COVID19	Arizona	All Sexes	65 years and older	4892	6703	72.9822
COVID19	Arizona	Female	0-17 years	0	6703	0
COVID19	Arizona	Female	18-64 years	640	6703	9.54796
COVID19	Arizona	Female	65 years and older	2185	6703	32.5973
COVID19	Arizona	Male	0-17 years	0	6703	0
COVID19	Arizona	Male	18-64 years	1171	6703	17.4698
COVID19	Arizona	Male	65 years and older	2707	6703	40.3849
COVID19	Arkansas	All Sexes	0-17 years	0	3038	0
COVID19	Arkansas	All Sexes	18-64 years	538	3038	17.709
COVID19	Arkansas	All Sexes	65 years and older	2500	3038	82.291
COVID19	Arkansas	Female	0-17 years	0	3038	0
COVID19	Arkansas	Female	18-64 years	214	3038	7.04411
COVID19	Arkansas	Female	65 years and older	1285	3038	42.2976
COVID19	Arkansas	Male	0-17 years	0	3038	0
COVID19	Arkansas	Male	18-64 years	324	3038	10.6649
COVID19	Arkansas	Male	65 years and older	1215	3038	39.9934
COVID19	California	All Sexes	0-17 years	0	20794	0
COVID19	California	All Sexes	18-64 years	5447	20794	26.1951
COVID19	California	All Sexes	65 years and older	15347	20794	73.8049
COVID19	California	Female	0-17 years	0	20794	0
COVID19	California	Female	18-64 years	1634	20794	7.85804
COVID19	California	Female	65 years and older	7110	20794	34.1926
COVID19	California	Male	0-17 years	0	20794	0
COVID19	California	Male	18-64 years	3813	20794	18.337
COVID19	California	Male	65 years and older	8237	20794	39.6124
COVID19	Colorado	All Sexes	0-17 years	0	3588	0
COVID19	Colorado	All Sexes	18-64 years	563	3588	15.6912
COVID19	Colorado	All Sexes	65 years and older	3025	3588	84.3088
COVID19	Colorado	Female	0-17 years	0	3588	0
COVID19	Colorado	Female	18-64 years	162	3588	4.51505
COVID19	Colorado	Female	65 years and older	1455	3588	40.5518
COVID19	Colorado	Male	0-17 years	0	3588	0
COVID19	Colorado	Male	18-64 years	401	3588	11.1761
COVID19	Colorado	Male	65 years and older	1570	3588	43.757
COVID19	Connecticut	All Sexes	0-17 years	0	4933	0
COVID19	Connecticut	All Sexes	18-64 years	571	4933	11.5751
COVID19	Connecticut	All Sexes	65 years and older	4362	4933	88.4249
COVID19	Connecticut	Female	0-17 years	0	4933	0
COVID19	Connecticut	Female	18-64 years	186	4933	3.77053
COVID19	Connecticut	Female	65 years and older	2366	4933	47.9627
COVID19	Connecticut	Male	0-17 years	0	4933	0
COVID19	Connecticut	Male	18-64 years	385	4933	7.80458
COVID19	Connecticut	Male	65 years and older	1996	4933	40.4622
COVID19	Delaware	All Sexes	0-17 years	0	710	0
COVID19	Delaware	All Sexes	18-64 years	123	710	17.3239
COVID19	Delaware	All Sexes	65 years and older	587	710	82.6761
COVID19	Delaware	Female	0-17 years	0	710	0
COVID19	Delaware	Female	18-64 years	57	710	8.02817
COVID19	Delaware	Female	65 years and older	317	710	44.6479
COVID19	Delaware	Male	0-17 years	0	710	0
COVID19	Delaware	Male	18-64 years	66	710	9.29577
COVID19	Delaware	Male	65 years and older	270	710	38.0282
COVID19	District of Columbia	All Sexes	0-17 years	0	856	0
COVID19	District of Columbia	All Sexes	18-64 years	274	856	32.0093
COVID19	District of Columbia	All Sexes	65 years and older	582	856	67.9907
COVID19	District of Columbia	Female	0-17 years	0	856	0
COVID19	District of Columbia	Female	18-64 years	90	856	10.514
COVID19	District of Columbia	Female	65 years and older	263	856	30.7243
COVID19	District of Columbia	Male	0-17 years	0	856	0
COVID19	District of Columbia	Male	18-64 years	184	856	21.4953
COVID19	District of Columbia	Male	65 years and older	319	856	37.2664
COVID19	Florida	All Sexes	0-17 years	0	19102	0
COVID19	Florida	All Sexes	18-64 years	3459	19102	18.1081
COVID19	Florida	All Sexes	65 years and older	15643	19102	81.8919
COVID19	Florida	Female	0-17 years	0	19102	0
COVID19	Florida	Female	18-64 years	1185	19102	6.20354
COVID19	Florida	Female	65 years and older	7127	19102	37.3102
COVID19	Florida	Male	0-17 years	0	19102	0
COVID19	Florida	Male	18-64 years	2274	19102	11.9045
COVID19	Florida	Male	65 years and older	8516	19102	44.5817
COVID19	Georgia	All Sexes	0-17 years	0	8348	0
COVID19	Georgia	All Sexes	18-64 years	1956	8348	23.4308
COVID19	Georgia	All Sexes	65 years and older	6392	8348	76.5692
COVID19	Georgia	Female	0-17 years	0	8348	0
COVID19	Georgia	Female	18-64 years	805	8348	9.64303
COVID19	Georgia	Female	65 years and older	3146	8348	37.6857
COVID19	Georgia	Male	0-17 years	0	8348	0
COVID19	Georgia	Male	18-64 years	1151	8348	13.7877
COVID19	Georgia	Male	65 years and older	3246	8348	38.8836
COVID19	Hawaii	All Sexes	0-17 years	0	313	0
COVID19	Hawaii	All Sexes	18-64 years	67	313	21.4058
COVID19	Hawaii	All Sexes	65 years and older	246	313	78.5942
COVID19	Hawaii	Female	0-17 years	0	313	0
COVID19	Hawaii	Female	18-64 years	19	313	6.07029
COVID19	Hawaii	Female	65 years and older	93	313	29.7125
COVID19	Hawaii	Male	0-17 years	0	313	0
COVID19	Hawaii	Male	18-64 years	48	313	15.3355
COVID19	Hawaii	Male	65 years and older	153	313	48.8818
COVID19	Idaho	All Sexes	0-17 years	0	1101	0
COVID19	Idaho	All Sexes	18-64 years	124	1101	11.2625
COVID19	Idaho	All Sexes	65 years and older	977	1101	88.7375
COVID19	Idaho	Female	0-17 years	0	1101	0
COVID19	Idaho	Female	18-64 years	51	1101	4.63215
COVID19	Idaho	Female	65 years and older	425	1101	38.6013
COVID19	Idaho	Male	0-17 years	0	1101	0
COVID19	Idaho	Male	18-64 years	73	1101	6.63034
COVID19	Idaho	Male	65 years and older	552	1101	50.1362
COVID19	Illinois	All Sexes	0-17 years	0	13472	0
COVID19	Illinois	All Sexes	18-64 years	2518	13472	18.6906
COVID19	Illinois	All Sexes	65 years and older	10954	13472	81.3094
COVID19	Illinois	Female	0-17 years	0	13472	0
COVID19	Illinois	Female	18-64 years	849	13472	6.30196
COVID19	Illinois	Female	65 years and older	5337	13472	39.6155
COVID19	Illinois	Male	0-17 years	0	13472	0
COVID19	Illinois	Male	18-64 years	1669	13472	12.3887
COVID19	Illinois	Male	65 years and older	5617	13472	41.6939
COVID19	Indiana	All Sexes	0-17 years	0	6922	0
COVID19	Indiana	All Sexes	18-64 years	921	6922	13.3054
COVID19	Indiana	All Sexes	65 years and older	6001	6922	86.6946
COVID19	Indiana	Female	0-17 years	0	6922	0
COVID19	Indiana	Female	18-64 years	353	6922	5.09968
COVID19	Indiana	Female	65 years and older	3023	6922	43.6723
COVID19	Indiana	Male	0-17 years	0	6922	0
COVID19	Indiana	Male	18-64 years	568	6922	8.20572
COVID19	Indiana	Male	65 years and older	2978	6922	43.0222
COVID19	Iowa	All Sexes	0-17 years	0	3753	0
COVID19	Iowa	All Sexes	18-64 years	472	3753	12.5766
COVID19	Iowa	All Sexes	65 years and older	3281	3753	87.4234
COVID19	Iowa	Female	0-17 years	0	3753	0
COVID19	Iowa	Female	18-64 years	160	3753	4.26326
COVID19	Iowa	Female	65 years and older	1624	3753	43.272
COVID19	Iowa	Male	0-17 years	0	3753	0
COVID19	Iowa	Male	18-64 years	312	3753	8.31335
COVID19	Iowa	Male	65 years and older	1657	3753	44.1513
COVID19	Kansas	All Sexes	0-17 years	0	2419	0
COVID19	Kansas	All Sexes	18-64 years	321	2419	13.2699
COVID19	Kansas	All Sexes	65 years and older	2098	2419	86.7301
COVID19	Kansas	Female	0-17 years	0	2419	0
COVID19	Kansas	Female	18-64 years	108	2419	4.46465
COVID19	Kansas	Female	65 years and older	974	2419	40.2646
COVID19	Kansas	Male	0-17 years	0	2419	0
COVID19	Kansas	Male	18-64 years	213	2419	8.80529
COVID19	Kansas	Male	65 years and older	1124	2419	46.4655
COVID19	Kentucky	All Sexes	0-17 years	0	2882	0
COVID19	Kentucky	All Sexes	18-64 years	438	2882	15.1978
COVID19	Kentucky	All Sexes	65 years and older	2444	2882	84.8022
COVID19	Kentucky	Female	0-17 years	0	2882	0
COVID19	Kentucky	Female	18-64 years	185	2882	6.41915
COVID19	Kentucky	Female	65 years and older	1273	2882	44.1707
COVID19	Kentucky	Male	0-17 years	0	2882	0
COVID19	Kentucky	Male	18-64 years	253	2882	8.77863
COVID19	Kentucky	Male	65 years and older	1171	2882	40.6315
COVID19	Louisiana	All Sexes	0-17 years	0	5943	0
COVID19	Louisiana	All Sexes	18-64 years	1306	5943	21.9754
COVID19	Louisiana	All Sexes	65 years and older	4637	5943	78.0246
COVID19	Louisiana	Female	0-17 years	0	5943	0
COVID19	Louisiana	Female	18-64 years	559	5943	9.40602
COVID19	Louisiana	Female	65 years and older	2220	5943	37.3549
COVID19	Louisiana	Male	0-17 years	0	5943	0
COVID19	Louisiana	Male	18-64 years	747	5943	12.5694
COVID19	Louisiana	Male	65 years and older	2417	5943	40.6697
COVID19	Maine	All Sexes	0-17 years	0	328	0
COVID19	Maine	All Sexes	18-64 years	19	328	5.79268
COVID19	Maine	All Sexes	65 years and older	309	328	94.2073
COVID19	Maine	Female	0-17 years	0	328	0
COVID19	Maine	Female	18-64 years	0	328	0
COVID19	Maine	Female	65 years and older	163	328	49.6951
COVID19	Maine	Male	0-17 years	0	328	0
COVID19	Maine	Male	18-64 years	19	328	5.79268
COVID19	Maine	Male	65 years and older	146	328	44.5122
COVID19	Maryland	All Sexes	0-17 years	0	5522	0
COVID19	Maryland	All Sexes	18-64 years	1073	5522	19.4314
COVID19	Maryland	All Sexes	65 years and older	4449	5522	80.5686
COVID19	Maryland	Female	0-17 years	0	5522	0
COVID19	Maryland	Female	18-64 years	378	5522	6.84535
COVID19	Maryland	Female	65 years and older	2321	5522	42.0319
COVID19	Maryland	Male	0-17 years	0	5522	0
COVID19	Maryland	Male	18-64 years	695	5522	12.586
COVID19	Maryland	Male	65 years and older	2128	5522	38.5368
COVID19	Massachusetts	All Sexes	0-17 years	0	9044	0
COVID19	Massachusetts	All Sexes	18-64 years	883	9044	9.76338
COVID19	Massachusetts	All Sexes	65 years and older	8161	9044	90.2366
COVID19	Massachusetts	Female	0-17 years	0	9044	0
COVID19	Massachusetts	Female	18-64 years	323	9044	3.57143
COVID19	Massachusetts	Female	65 years and older	4458	9044	49.2923
COVID19	Massachusetts	Male	0-17 years	0	9044	0
COVID19	Massachusetts	Male	18-64 years	560	9044	6.19195
COVID19	Massachusetts	Male	65 years and older	3703	9044	40.9443
COVID19	Michigan	All Sexes	0-17 years	0	9910	0
COVID19	Michigan	All Sexes	18-64 years	1726	9910	17.4168
COVID19	Michigan	All Sexes	65 years and older	8184	9910	82.5832
COVID19	Michigan	Female	0-17 years	0	9910	0
COVID19	Michigan	Female	18-64 years	634	9910	6.39758
COVID19	Michigan	Female	65 years and older	3949	9910	39.8486
COVID19	Michigan	Male	0-17 years	0	9910	0
COVID19	Michigan	Male	18-64 years	1092	9910	11.0192
COVID19	Michigan	Male	65 years and older	4235	9910	42.7346
COVID19	Minnesota	All Sexes	0-17 years	0	4595	0
COVID19	Minnesota	All Sexes	18-64 years	474	4595	10.3156
COVID19	Minnesota	All Sexes	65 years and older	4121	4595	89.6844
COVID19	Minnesota	Female	0-17 years	0	4595	0
COVID19	Minnesota	Female	18-64 years	170	4595	3.69967
COVID19	Minnesota	Female	65 years and older	2056	4595	44.7443
COVID19	Minnesota	Male	0-17 years	0	4595	0
COVID19	Minnesota	Male	18-64 years	304	4595	6.61589
COVID19	Minnesota	Male	65 years and older	2065	4595	44.9402
COVID19	Mississippi	All Sexes	0-17 years	0	4106	0
COVID19	Mississippi	All Sexes	18-64 years	973	4106	23.697
COVID19	Mississippi	All Sexes	65 years and older	3133	4106	76.303
COVID19	Mississippi	Female	0-17 years	0	4106	0
COVID19	Mississippi	Female	18-64 years	474	4106	11.5441
COVID19	Mississippi	Female	65 years and older	1528	4106	37.2138
COVID19	Mississippi	Male	0-17 years	0	4106	0
COVID19	Mississippi	Male	18-64 years	499	4106	12.1529
COVID19	Mississippi	Male	65 years and older	1605	4106	39.0891
COVID19	Missouri	All Sexes	0-17 years	0	5668	0
COVID19	Missouri	All Sexes	18-64 years	768	5668	13.5498
COVID19	Missouri	All Sexes	65 years and older	4900	5668	86.4502
COVID19	Missouri	Female	0-17 years	0	5668	0
COVID19	Missouri	Female	18-64 years	301	5668	5.31052
COVID19	Missouri	Female	65 years and older	2436	5668	42.9781
COVID19	Missouri	Male	0-17 years	0	5668	0
COVID19	Missouri	Male	18-64 years	467	5668	8.23924
COVID19	Missouri	Male	65 years and older	2464	5668	43.4721
COVID19	Montana	All Sexes	0-17 years	0	935	0
COVID19	Montana	All Sexes	18-64 years	164	935	17.5401
COVID19	Montana	All Sexes	65 years and older	771	935	82.4599
COVID19	Montana	Female	0-17 years	0	935	0
COVID19	Montana	Female	18-64 years	69	935	7.37968
COVID19	Montana	Female	65 years and older	351	935	37.5401
COVID19	Montana	Male	0-17 years	0	935	0
COVID19	Montana	Male	18-64 years	95	935	10.1604
COVID19	Montana	Male	65 years and older	420	935	44.9198
COVID19	Nebraska	All Sexes	0-17 years	0	1719	0
COVID19	Nebraska	All Sexes	18-64 years	252	1719	14.6597
COVID19	Nebraska	All Sexes	65 years and older	1467	1719	85.3403
COVID19	Nebraska	Female	0-17 years	0	1719	0
COVID19	Nebraska	Female	18-64 years	90	1719	5.2356
COVID19	Nebraska	Female	65 years and older	662	1719	38.5108
COVID19	Nebraska	Male	0-17 years	0	1719	0
COVID19	Nebraska	Male	18-64 years	162	1719	9.42408
COVID19	Nebraska	Male	65 years and older	805	1719	46.8296
COVID19	Nevada	All Sexes	0-17 years	0	2448	0
COVID19	Nevada	All Sexes	18-64 years	624	2448	25.4902
COVID19	Nevada	All Sexes	65 years and older	1824	2448	74.5098
COVID19	Nevada	Female	0-17 years	0	2448	0
COVID19	Nevada	Female	18-64 years	183	2448	7.47549
COVID19	Nevada	Female	65 years and older	732	2448	29.902
COVID19	Nevada	Male	0-17 years	0	2448	0
COVID19	Nevada	Male	18-64 years	441	2448	18.0147
COVID19	Nevada	Male	65 years and older	1092	2448	44.6078
COVID19	New Hampshire	All Sexes	0-17 years	0	590	0
COVID19	New Hampshire	All Sexes	18-64 years	23	590	3.89831
COVID19	New Hampshire	All Sexes	65 years and older	567	590	96.1017
COVID19	New Hampshire	Female	0-17 years	0	590	0
COVID19	New Hampshire	Female	18-64 years	0	590	0
COVID19	New Hampshire	Female	65 years and older	287	590	48.6441
COVID19	New Hampshire	Male	0-17 years	0	590	0
COVID19	New Hampshire	Male	18-64 years	23	590	3.89831
COVID19	New Hampshire	Male	65 years and older	280	590	47.4576
COVID19	New Jersey	All Sexes	0-17 years	0	16158	0
COVID19	New Jersey	All Sexes	18-64 years	3345	16158	20.7018
COVID19	New Jersey	All Sexes	65 years and older	12813	16158	79.2982
COVID19	New Jersey	Female	0-17 years	0	16158	0
COVID19	New Jersey	Female	18-64 years	988	16158	6.11462
COVID19	New Jersey	Female	65 years and older	6454	16158	39.9431
COVID19	New Jersey	Male	0-17 years	0	16158	0
COVID19	New Jersey	Male	18-64 years	2357	16158	14.5872
COVID19	New Jersey	Male	65 years and older	6359	16158	39.3551
COVID19	New Mexico	All Sexes	0-17 years	0	1734	0
COVID19	New Mexico	All Sexes	18-64 years	462	1734	26.6436
COVID19	New Mexico	All Sexes	65 years and older	1272	1734	73.3564
COVID19	New Mexico	Female	0-17 years	0	1734	0
COVID19	New Mexico	Female	18-64 years	173	1734	9.97693
COVID19	New Mexico	Female	65 years and older	614	1734	35.4095
COVID19	New Mexico	Male	0-17 years	0	1734	0
COVID19	New Mexico	Male	18-64 years	289	1734	16.6667
COVID19	New Mexico	Male	65 years and older	658	1734	37.9469
COVID19	New York	All Sexes	0-17 years	0	13776	0
COVID19	New York	All Sexes	18-64 years	2381	13776	17.2837
COVID19	New York	All Sexes	65 years and older	11395	13776	82.7163
COVID19	New York	Female	0-17 years	0	13776	0
COVID19	New York	Female	18-64 years	740	13776	5.37166
COVID19	New York	Female	65 years and older	5784	13776	41.9861
COVID19	New York	Male	0-17 years	0	13776	0
COVID19	New York	Male	18-64 years	1641	13776	11.912
COVID19	New York	Male	65 years and older	5611	13776	40.7303
COVID19	New York City	All Sexes	0-17 years	0	21424	0
COVID19	New York City	All Sexes	18-64 years	5545	21424	25.8822
COVID19	New York City	All Sexes	65 years and older	15879	21424	74.1178
COVID19	New York City	Female	0-17 years	0	21424	0
COVID19	New York City	Female	18-64 years	1677	21424	7.82767
COVID19	New York City	Female	65 years and older	7059	21424	32.949
COVID19	New York City	Male	0-17 years	0	21424	0
COVID19	New York City	Male	18-64 years	3868	21424	18.0545
COVID19	New York City	Male	65 years and older	8820	21424	41.1688
COVID19	North Carolina	All Sexes	0-17 years	0	3347	0
COVID19	North Carolina	All Sexes	18-64 years	658	3347	19.6594
COVID19	North Carolina	All Sexes	65 years and older	2689	3347	80.3406
COVID19	North Carolina	Female	0-17 years	0	3347	0
COVID19	North Carolina	Female	18-64 years	231	3347	6.9017
COVID19	North Carolina	Female	65 years and older	1378	3347	41.1712
COVID19	North Carolina	Male	0-17 years	0	3347	0
COVID19	North Carolina	Male	18-64 years	427	3347	12.7577
COVID19	North Carolina	Male	65 years and older	1311	3347	39.1694
COVID19	North Dakota	All Sexes	0-17 years	0	1099	0
COVID19	North Dakota	All Sexes	18-64 years	130	1099	11.8289
COVID19	North Dakota	All Sexes	65 years and older	969	1099	88.1711
COVID19	North Dakota	Female	0-17 years	0	1099	0
COVID19	North Dakota	Female	18-64 years	28	1099	2.54777
COVID19	North Dakota	Female	65 years and older	459	1099	41.7652
COVID19	North Dakota	Male	0-17 years	0	1099	0
COVID19	North Dakota	Male	18-64 years	102	1099	9.28116
COVID19	North Dakota	Male	65 years and older	510	1099	46.4058
COVID19	Ohio	All Sexes	0-17 years	0	8787	0
COVID19	Ohio	All Sexes	18-64 years	1094	8787	12.4502
COVID19	Ohio	All Sexes	65 years and older	7693	8787	87.5498
COVID19	Ohio	Female	0-17 years	0	8787	0
COVID19	Ohio	Female	18-64 years	388	8787	4.41561
COVID19	Ohio	Female	65 years and older	3843	8787	43.7351
COVID19	Ohio	Male	0-17 years	0	8787	0
COVID19	Ohio	Male	18-64 years	706	8787	8.0346
COVID19	Ohio	Male	65 years and older	3850	8787	43.8147
COVID19	Oklahoma	All Sexes	0-17 years	0	2732	0
COVID19	Oklahoma	All Sexes	18-64 years	454	2732	16.6179
COVID19	Oklahoma	All Sexes	65 years and older	2278	2732	83.3821
COVID19	Oklahoma	Female	0-17 years	0	2732	0
COVID19	Oklahoma	Female	18-64 years	182	2732	6.66179
COVID19	Oklahoma	Female	65 years and older	1064	2732	38.9458
COVID19	Oklahoma	Male	0-17 years	0	2732	0
COVID19	Oklahoma	Male	18-64 years	272	2732	9.95608
COVID19	Oklahoma	Male	65 years and older	1214	2732	44.4363
COVID19	Oregon	All Sexes	0-17 years	0	1048	0
COVID19	Oregon	All Sexes	18-64 years	173	1048	16.5076
COVID19	Oregon	All Sexes	65 years and older	875	1048	83.4924
COVID19	Oregon	Female	0-17 years	0	1048	0
COVID19	Oregon	Female	18-64 years	51	1048	4.86641
COVID19	Oregon	Female	65 years and older	427	1048	40.7443
COVID19	Oregon	Male	0-17 years	0	1048	0
COVID19	Oregon	Male	18-64 years	122	1048	11.6412
COVID19	Oregon	Male	65 years and older	448	1048	42.7481
COVID19	Pennsylvania	All Sexes	0-17 years	0	13408	0
COVID19	Pennsylvania	All Sexes	18-64 years	1645	13408	12.2688
COVID19	Pennsylvania	All Sexes	65 years and older	11763	13408	87.7312
COVID19	Pennsylvania	Female	0-17 years	0	13408	0
COVID19	Pennsylvania	Female	18-64 years	570	13408	4.25119
COVID19	Pennsylvania	Female	65 years and older	6224	13408	46.42
COVID19	Pennsylvania	Male	0-17 years	0	13408	0
COVID19	Pennsylvania	Male	18-64 years	1075	13408	8.0176
COVID19	Pennsylvania	Male	65 years and older	5539	13408	41.3112
COVID19	Puerto Rico	All Sexes	0-17 years	0	1136	0
COVID19	Puerto Rico	All Sexes	18-64 years	288	1136	25.3521
COVID19	Puerto Rico	All Sexes	65 years and older	848	1136	74.6479
COVID19	Puerto Rico	Female	0-17 years	0	1136	0
COVID19	Puerto Rico	Female	18-64 years	103	1136	9.0669
COVID19	Puerto Rico	Female	65 years and older	366	1136	32.2183
COVID19	Puerto Rico	Male	0-17 years	0	1136	0
COVID19	Puerto Rico	Male	18-64 years	185	1136	16.2852
COVID19	Puerto Rico	Male	65 years and older	482	1136	42.4296
COVID19	Rhode Island	All Sexes	0-17 years	0	1376	0
COVID19	Rhode Island	All Sexes	18-64 years	132	1376	9.59302
COVID19	Rhode Island	All Sexes	65 years and older	1244	1376	90.407
COVID19	Rhode Island	Female	0-17 years	0	1376	0
COVID19	Rhode Island	Female	18-64 years	37	1376	2.68895
COVID19	Rhode Island	Female	65 years and older	687	1376	49.9273
COVID19	Rhode Island	Male	0-17 years	0	1376	0
COVID19	Rhode Island	Male	18-64 years	95	1376	6.90407
COVID19	Rhode Island	Male	65 years and older	557	1376	40.4797
COVID19	South Carolina	All Sexes	0-17 years	0	4406	0
COVID19	South Carolina	All Sexes	18-64 years	817	4406	18.5429
COVID19	South Carolina	All Sexes	65 years and older	3589	4406	81.4571
COVID19	South Carolina	Female	0-17 years	0	4406	0
COVID19	South Carolina	Female	18-64 years	342	4406	7.76214
COVID19	South Carolina	Female	65 years and older	1799	4406	40.8307
COVID19	South Carolina	Male	0-17 years	0	4406	0
COVID19	South Carolina	Male	18-64 years	475	4406	10.7808
COVID19	South Carolina	Male	65 years and older	1790	4406	40.6264
COVID19	South Dakota	All Sexes	0-17 years	0	1333	0
COVID19	South Dakota	All Sexes	18-64 years	174	1333	13.0533
COVID19	South Dakota	All Sexes	65 years and older	1159	1333	86.9467
COVID19	South Dakota	Female	0-17 years	0	1333	0
COVID19	South Dakota	Female	18-64 years	66	1333	4.95124
COVID19	South Dakota	Female	65 years and older	568	1333	42.6107
COVID19	South Dakota	Male	0-17 years	0	1333	0
COVID19	South Dakota	Male	18-64 years	108	1333	8.10203
COVID19	South Dakota	Male	65 years and older	591	1333	44.3361
COVID19	Tennessee	All Sexes	0-17 years	0	5478	0
COVID19	Tennessee	All Sexes	18-64 years	1098	5478	20.0438
COVID19	Tennessee	All Sexes	65 years and older	4380	5478	79.9562
COVID19	Tennessee	Female	0-17 years	0	5478	0
COVID19	Tennessee	Female	18-64 years	450	5478	8.21468
COVID19	Tennessee	Female	65 years and older	2011	5478	36.7105
COVID19	Tennessee	Male	0-17 years	0	5478	0
COVID19	Tennessee	Male	18-64 years	648	5478	11.8291
COVID19	Tennessee	Male	65 years and older	2369	5478	43.2457
COVID19	Texas	All Sexes	0-17 years	27	25711	0.105013
COVID19	Texas	All Sexes	18-64 years	7241	25711	28.163
COVID19	Texas	All Sexes	65 years and older	18443	25711	71.7319
COVID19	Texas	Female	0-17 years	12	25711	0.0466726
COVID19	Texas	Female	18-64 years	2542	25711	9.88682
COVID19	Texas	Female	65 years and older	8271	25711	32.1691
COVID19	Texas	Male	0-17 years	15	25711	0.0583408
COVID19	Texas	Male	18-64 years	4699	25711	18.2762
COVID19	Texas	Male	65 years and older	10172	25711	39.5628
COVID19	United States	All Sexes	0-17 years	142	291757	0.0486706
COVID19	United States	All Sexes	18-64 years	56854	291757	19.4868
COVID19	United States	All Sexes	65 years and older	234761	291757	80.4646
COVID19	United States	Female	0-17 years	59	291757	0.0202223
COVID19	United States	Female	18-64 years	19769	291757	6.77584
COVID19	United States	Female	65 years and older	113810	291757	39.0085
COVID19	United States	Male	0-17 years	83	291757	0.0284483
COVID19	United States	Male	18-64 years	37083	291757	12.7102
COVID19	United States	Male	65 years and older	120945	291757	41.454
COVID19	Utah	All Sexes	0-17 years	0	1162	0
COVID19	Utah	All Sexes	18-64 years	246	1162	21.1704
COVID19	Utah	All Sexes	65 years and older	916	1162	78.8296
COVID19	Utah	Female	0-17 years	0	1162	0
COVID19	Utah	Female	18-64 years	81	1162	6.97074
COVID19	Utah	Female	65 years and older	371	1162	31.9277
COVID19	Utah	Male	0-17 years	0	1162	0
COVID19	Utah	Male	18-64 years	165	1162	14.1997
COVID19	Utah	Male	65 years and older	545	1162	46.9019
COVID19	Vermont	All Sexes	0-17 years	0	69	0
COVID19	Vermont	All Sexes	18-64 years	0	69	0
COVID19	Vermont	All Sexes	65 years and older	69	69	100
COVID19	Vermont	Female	0-17 years	0	69	0
COVID19	Vermont	Female	18-64 years	0	69	0
COVID19	Vermont	Female	65 years and older	33	69	47.8261
COVID19	Vermont	Male	0-17 years	0	69	0
COVID19	Vermont	Male	18-64 years	0	69	0
COVID19	Vermont	Male	65 years and older	36	69	52.1739
COVID19	Virginia	All Sexes	0-17 years	0	4680	0
COVID19	Virginia	All Sexes	18-64 years	775	4680	16.5598
COVID19	Virginia	All Sexes	65 years and older	3905	4680	83.4402
COVID19	Virginia	Female	0-17 years	0	4680	0
COVID19	Virginia	Female	18-64 years	278	4680	5.94017
COVID19	Virginia	Female	65 years and older	2020	4680	43.1624
COVID19	Virginia	Male	0-17 years	0	4680	0
COVID19	Virginia	Male	18-64 years	497	4680	10.6197
COVID19	Virginia	Male	65 years and older	1885	4680	40.2778
COVID19	Washington	All Sexes	0-17 years	0	2774	0
COVID19	Washington	All Sexes	18-64 years	425	2774	15.3208
COVID19	Washington	All Sexes	65 years and older	2349	2774	84.6792
COVID19	Washington	Female	0-17 years	0	2774	0
COVID19	Washington	Female	18-64 years	140	2774	5.04686
COVID19	Washington	Female	65 years and older	1138	2774	41.0238
COVID19	Washington	Male	0-17 years	0	2774	0
COVID19	Washington	Male	18-64 years	285	2774	10.274
COVID19	Washington	Male	65 years and older	1211	2774	43.6554
COVID19	West Virginia	All Sexes	0-17 years	0	722	0
COVID19	West Virginia	All Sexes	18-64 years	76	722	10.5263
COVID19	West Virginia	All Sexes	65 years and older	646	722	89.4737
COVID19	West Virginia	Female	0-17 years	0	722	0
COVID19	West Virginia	Female	18-64 years	40	722	5.54017
COVID19	West Virginia	Female	65 years and older	317	722	43.9058
COVID19	West Virginia	Male	0-17 years	0	722	0
COVID19	West Virginia	Male	18-64 years	36	722	4.98615
COVID19	West Virginia	Male	65 years and older	329	722	45.5679
COVID19	Wisconsin	All Sexes	0-17 years	0	4873	0
COVID19	Wisconsin	All Sexes	18-64 years	596	4873	12.2307
COVID19	Wisconsin	All Sexes	65 years and older	4277	4873	87.7693
COVID19	Wisconsin	Female	0-17 years	0	4873	0
COVID19	Wisconsin	Female	18-64 years	223	4873	4.57624
COVID19	Wisconsin	Female	65 years and older	2016	4873	41.3708
COVID19	Wisconsin	Male	0-17 years	0	4873	0
COVID19	Wisconsin	Male	18-64 years	373	4873	7.65442
COVID19	Wisconsin	Male	65 years and older	2261	4873	46.3985
COVID19	Wyoming	All Sexes	0-17 years	0	280	0
COVID19	Wyoming	All Sexes	18-64 years	31	280	11.0714
COVID19	Wyoming	All Sexes	65 years and older	249	280	88.9286
COVID19	Wyoming	Female	0-17 years	0	280	0
COVID19	Wyoming	Female	18-64 years	14	280	5
COVID19	Wyoming	Female	65 years and older	120	280	42.8571
COVID19	Wyoming	Male	0-17 years	0	280	0
COVID19	Wyoming	Male	18-64 years	17	280	6.07143
COVID19	Wyoming	Male	65 years and older	129	280	46.0714
COVID-19 Case Surveillance Public Use Data	https://healthdata.gov/dataset/covid-19-case-surveillance-public-use-data	2020-12-28
Provisional COVID-19 Death Counts by Sex, Age, an	https://data.cdc.gov/NCHS/Provisional-COVID-19-Death-Counts-by-Sex-Age-and-S/9bhg-hcku/data	2020-12-23
Deaths from Pneumonia and Influenza (P&I) and all deaths, by state and region, National Center For Health Statistics Mortality Surveillance System	https://catalog.data.gov/dataset/deaths-from-pneumonia-and-influenza-pi-and-all-deaths-by-state-and-region-national-center-	2020-06-20

### Sheet: Table S3
Supplementary Table 3 Summary of COVID-19 case surveillance data from U.S. CDC.
U.S. CDC dataset
	Younger 20-49 years, N(%)	Older > 60 years N (%)
Total#	2369919	1048011
Male	1,106,048 (46.67)	491,641 (46.91)
Race
White	1,088,225 (45.92)	667,876 (63.73)
Black	361,125 (15.24)	153,948 (14.69)
Latino	672,880 (28.39)	137,824 (13.15)
Other	247,689 (10.45)	88,363 (8.43)
Outcomes
Hospitalization	94,161 (6.77)	243,109 (36.36)
ICU admission	9,138 (2.54)	29,671 (17.00)
Death	6,469 (0.52)	124,566 (20.47)

### Sheet: Table S4
Supplementary Table 3 Summary of COVID-19 registry data.
	Older > 65 years	Younger 18-55 years
Total #	12651	32426
COVID19 positive	3559 (28.13)	8745 (26.97)
male	5505 (43.51)	13301 (41.02)
Race
white	8779 (69.39)	17065 (52.63)
black	2726 (21.55)	9691 (29.89)
other	465 (3.68)	2773 (8.55)
Smoking	542 (8.2)	2302 (14.03)
COPD & Emphysema	2249 (37.82)	744 (6.51)
Asthma	1988 (34.03)	6199 (42.71)
Diabetes	4239 (59.64)	2897 (22.79)
Hypertension	9233 (91)	6478 (43.11)
Coronary artery disease	3618 (53.6)	845 (7.32)
Outcomes
Hospitalization	1405 (11.11)	970 (2.99)
ICU admission	484 (3.83)	221 (0.68)
ICU mechanical ventilation	205 (1.62)	86 (0.27)
Death	1263 (11.49)	180 (0.67)

### Sheet: Table S5
Supplementary Table 5 Statistical data of blood immune-profiles in older vs. younger patients with COVID-19.
id	Type	Severity	log2FC	pvalue (Mann-whitney U test)
AntiS1IgG	antibody	Hospitalization	0.117197	0.311266
AntiS1IgG	antibody	ICU	-0.208348	0.398316
AntiS1IgG	antibody	nonICU	0.247306	0.178563
AntiS1IgM	antibody	Hospitalization	-0.221769	0.0973777
AntiS1IgM	antibody	ICU	-0.340259	0.209005
AntiS1IgM	antibody	nonICU	-0.167465	0.160297
CCL13orMCP4	cytokines	Hospitalization	0.0088253	0.372635
CCL13orMCP4	cytokines	ICU	0.160313	0.5
CCL13orMCP4	cytokines	nonICU	-0.0538203	0.48832
CCL15orMIP1d	cytokines	Hospitalization	0.0172735	0.277249
CCL15orMIP1d	cytokines	ICU	0.0154597	0.414734
CCL15orMIP1d	cytokines	nonICU	0.0171561	0.262132
CCL17orTARC	cytokines	Hospitalization	0.0473581	0.212927
CCL17orTARC	cytokines	ICU	-0.143716	0.0878927
CCL17orTARC	cytokines	nonICU	0.125371	0.0486779
CCL1orI309	cytokines	Hospitalization	0.242959	0.00181985
CCL1orI309	cytokines	ICU	0.0137119	0.463223
CCL1orI309	cytokines	nonICU	0.35604	0.00126686
CCL21Or6CKine	cytokines	Hospitalization	0.118525	0.000905463
CCL21Or6CKine	cytokines	ICU	0.101624	0.0181902
CCL21Or6CKine	cytokines	nonICU	0.122756	0.0172851
CCL22orMDC	cytokines	Hospitalization	0.00344551	0.282011
CCL22orMDC	cytokines	ICU	-0.0064861	0.487727
CCL22orMDC	cytokines	nonICU	0.00761507	0.30606
CCL27orCTACK	cytokines	Hospitalization	0.0427851	0.0168658
CCL27orCTACK	cytokines	ICU	0.0274	0.239568
CCL27orCTACK	cytokines	nonICU	0.0487371	0.0181515
CCL2orMCP1	cytokines	Hospitalization	0.0300578	0.121489
CCL2orMCP1	cytokines	ICU	0.0323719	0.186138
CCL2orMCP1	cytokines	nonICU	0.027425	0.276474
CCL3orMIP1a	cytokines	Hospitalization	0.0521987	0.113052
CCL3orMIP1a	cytokines	ICU	-0.0085391	0.327699
CCL3orMIP1a	cytokines	nonICU	0.076655	0.168384
CCL4orMIP1b	cytokines	Hospitalization	0.129048	0.00182138
CCL4orMIP1b	cytokines	ICU	0.146147	0.00691713
CCL4orMIP1b	cytokines	nonICU	0.121361	0.0276404
CCL5orRANTES	cytokines	Hospitalization	-0.0590521	0.00750695
CCL5orRANTES	cytokines	ICU	-0.0496767	0.194957
CCL5orRANTES	cytokines	nonICU	-0.0628892	0.0112043
CCL7orMCP3	cytokines	Hospitalization	0.0450664	0.173508
CCL7orMCP3	cytokines	ICU	-0.0921823	0.25909
CCL7orMCP3	cytokines	nonICU	0.102951	0.105754
CCL8OrMCP2	cytokines	Hospitalization	-0.0682163	0.134985
CCL8OrMCP2	cytokines	ICU	-0.103691	0.203052
CCL8OrMCP2	cytokines	nonICU	-0.0552904	0.226548
CXCL10orIP10	cytokines	Hospitalization	0.00621199	0.493611
CXCL10orIP10	cytokines	ICU	0.0454554	0.426765
CXCL10orIP10	cytokines	nonICU	-0.0117774	0.417232
CXCL13OrBCA1	cytokines	Hospitalization	0.00707739	0.480932
CXCL13OrBCA1	cytokines	ICU	-0.118535	0.121155
CXCL13OrBCA1	cytokines	nonICU	0.0575309	0.333587
CXCL1orGROa	cytokines	Hospitalization	-0.0257941	0.352439
CXCL1orGROa	cytokines	ICU	-0.119574	0.0839656
CXCL1orGROa	cytokines	nonICU	0.00753661	0.343077
CXCL5orENA78	cytokines	Hospitalization	-0.0169959	0.192562
CXCL5orENA78	cytokines	ICU	0.0448297	0.355978
CXCL5orENA78	cytokines	nonICU	-0.0402272	0.0956936
CXCL9orMIG	cytokines	Hospitalization	0.0819035	0.001693
CXCL9orMIG	cytokines	ICU	0.0161596	0.333318
CXCL9orMIG	cytokines	nonICU	0.107037	0.000371101
EGF	cytokines	Hospitalization	-0.168665	0.000806689
EGF	cytokines	ICU	-0.100915	0.166202
EGF	cytokines	nonICU	-0.192284	0.00119808
Eotaxin	cytokines	Hospitalization	0.0158374	0.484705
Eotaxin	cytokines	ICU	0.0277447	0.487727
Eotaxin	cytokines	nonICU	0.0124342	0.451938
Eotaxin2	cytokines	Hospitalization	0.0217809	0.424854
Eotaxin2	cytokines	ICU	-0.0273386	0.379158
Eotaxin2	cytokines	nonICU	0.0403138	0.365419
Eotaxin3	cytokines	Hospitalization	-0.0232586	0.45331
Eotaxin3	cytokines	ICU	-0.137364	0.170081
Eotaxin3	cytokines	nonICU	0.0227732	0.336928
FGF2	cytokines	Hospitalization	-0.0586757	0.122352
FGF2	cytokines	ICU	-0.103418	0.229822
FGF2	cytokines	nonICU	-0.0398332	0.148503
FLT3L	cytokines	Hospitalization	-0.0852698	0.131339
FLT3L	cytokines	ICU	0.0851023	0.390914
FLT3L	cytokines	nonICU	-0.160306	0.0592204
Fractalkine	cytokines	Hospitalization	0.0113001	0.299566
Fractalkine	cytokines	ICU	-0.216157	0.0075334
Fractalkine	cytokines	nonICU	0.105715	0.0203799
GCSF	cytokines	Hospitalization	0.103795	0.252533
GCSF	cytokines	ICU	0.106521	0.469138
GCSF	cytokines	nonICU	0.101657	0.212409
GMCSF	cytokines	Hospitalization	-0.0536137	0.455984
GMCSF	cytokines	ICU	-0.521977	0.0096386
GMCSF	cytokines	nonICU	0.166546	0.146742
IFNa2	cytokines	Hospitalization	-0.0315677	0.418511
IFNa2	cytokines	ICU	-0.113097	0.414434
IFNa2	cytokines	nonICU	0.00119148	0.365068
IFNL2orIL28A	cytokines	Hospitalization	0.131887	0.247885
IFNL2orIL28A	cytokines	ICU	-0.205091	0.351989
IFNL2orIL28A	cytokines	nonICU	0.307043	0.161607
IFNy	cytokines	Hospitalization	-0.0166899	0.348159
IFNy	cytokines	ICU	-0.0701172	0.367501
IFNy	cytokines	nonICU	0.00374407	0.339582
IL10	cytokines	Hospitalization	0.0936563	0.304199
IL10	cytokines	ICU	0.00915833	0.451023
IL10	cytokines	nonICU	0.129825	0.349868
IL12p40	cytokines	Hospitalization	0.0486637	0.293642
IL12p40	cytokines	ICU	0.00113991	0.373292
IL12p40	cytokines	nonICU	0.0672682	0.203836
IL12p70	cytokines	Hospitalization	-0.065174	0.180052
IL12p70	cytokines	ICU	-0.116693	0.408123
IL12p70	cytokines	nonICU	-0.0410872	0.130231
IL13	cytokines	Hospitalization	-0.00487781	0.338199
IL13	cytokines	ICU	-0.348138	0.0292043
IL13	cytokines	nonICU	0.144512	0.314489
IL15	cytokines	Hospitalization	0.10483	0.154373
IL15	cytokines	ICU	0.0358108	0.444932
IL15	cytokines	nonICU	0.131334	0.170328
IL16	cytokines	Hospitalization	0.0930821	0.0952095
IL16	cytokines	ICU	-0.105566	0.444532
IL16	cytokines	nonICU	0.185868	0.0961859
IL17A	cytokines	Hospitalization	0.115688	0.214529
IL17A	cytokines	ICU	-0.0596939	0.34453
IL17A	cytokines	nonICU	0.210075	0.279897
IL17E/IL25	cytokines	Hospitalization	-0.0562481	0.210938
IL17E/IL25	cytokines	ICU	-0.118277	0.31005
IL17E/IL25	cytokines	nonICU	-0.032478	0.231612
IL17F	cytokines	Hospitalization	-0.0472517	0.383601
IL17F	cytokines	ICU	-0.301138	0.385013
IL17F	cytokines	nonICU	0.0702959	0.332208
IL18	cytokines	Hospitalization	-0.0209101	0.333284
IL18	cytokines	ICU	-0.216858	0.0302573
IL18	cytokines	nonICU	0.0636982	0.22656
IL1a	cytokines	Hospitalization	-0.0859012	0.384438
IL1a	cytokines	ICU	-0.161664	0.49386
IL1a	cytokines	nonICU	-0.0560303	0.301782
IL1b	cytokines	Hospitalization	0.0287872	0.468226
IL1b	cytokines	ICU	0.123528	0.234731
IL1b	cytokines	nonICU	-0.0293497	0.352545
IL1RA	cytokines	Hospitalization	0.25964	0.0177464
IL1RA	cytokines	ICU	-0.10089	0.26915
IL1RA	cytokines	nonICU	0.444989	0.000498337
IL2	cytokines	Hospitalization	0.272924	0.475748
IL2	cytokines	ICU	-0.122379	0.456832
IL2	cytokines	nonICU	0.670854	0.441652
IL20	cytokines	Hospitalization	-0.125065	0.22174
IL20	cytokines	ICU	-0.225446	0.169339
IL20	cytokines	nonICU	-0.0830746	0.302097
IL21	cytokines	Hospitalization	-0.240296	0.493614
IL21	cytokines	ICU	-0.842881	0.216561
IL21	cytokines	nonICU	0.0883761	0.347216
IL22	cytokines	Hospitalization	0.0324767	0.417243
IL22	cytokines	ICU	-0.348358	0.0287001
IL22	cytokines	nonICU	0.195391	0.0992201
IL23	cytokines	Hospitalization	-0.0624555	0.461475
IL23	cytokines	ICU	-0.270798	0.235801
IL23	cytokines	nonICU	0.0313756	0.300601
IL27	cytokines	Hospitalization	0.102936	0.00019544
IL27	cytokines	ICU	0.0468773	0.0928929
IL27	cytokines	nonICU	0.12432	0.00047549
IL3	cytokines	Hospitalization	-0.201332	0.325212
IL3	cytokines	ICU	-1.03819	0.0694687
IL3	cytokines	nonICU	0.245434	0.328923
IL33	cytokines	Hospitalization	-0.391209	0.102009
IL33	cytokines	ICU	-0.781473	0.176204
IL33	cytokines	nonICU	-0.127124	0.158039
IL4	cytokines	Hospitalization	0.0709026	0.369032
IL4	cytokines	ICU	-1.28529	0.0852299
IL4	cytokines	nonICU	0.993068	0.0935049
IL5	cytokines	Hospitalization	0.0509013	0.156983
IL5	cytokines	ICU	0.107216	0.27418
IL5	cytokines	nonICU	0.0179173	0.30446
IL6	cytokines	Hospitalization	0.250064	0.0261962
IL6	cytokines	ICU	0.0734916	0.344578
IL6	cytokines	nonICU	0.344131	0.0249347
IL7	cytokines	Hospitalization	-0.188902	0.0137631
IL7	cytokines	ICU	-0.216343	0.0619473
IL7	cytokines	nonICU	-0.17967	0.05367
IL8orCXCL8	cytokines	Hospitalization	0.313343	0.00018695
IL8orCXCL8	cytokines	ICU	0.244213	0.0582871
IL8orCXCL8	cytokines	nonICU	0.340625	0.0004362
IL9	cytokines	Hospitalization	0.0931181	0.055235
IL9	cytokines	ICU	0.0539559	0.310427
IL9	cytokines	nonICU	0.107668	0.0486176
LIF	cytokines	Hospitalization	-0.646572	0.00787183
LIF	cytokines	ICU	-1.04609	0.37725
LIF	cytokines	nonICU	-0.429808	0.00349465
MCSF	cytokines	Hospitalization	0.0403094	0.170602
MCSF	cytokines	ICU	0.0146151	0.36172
MCSF	cytokines	nonICU	0.0480996	0.220294
PDGFAA	cytokines	Hospitalization	-0.0428135	0.0379084
PDGFAA	cytokines	ICU	0.0360552	0.109205
PDGFAA	cytokines	nonICU	-0.0721919	0.0023099
PDGFABAndPDGFBB	cytokines	Hospitalization	-0.0287436	0.000598973
PDGFABAndPDGFBB	cytokines	ICU	0.0130049	0.367508
PDGFABAndPDGFBB	cytokines	nonICU	-0.0443219	2.1432e-05
sCD40L	cytokines	Hospitalization	-0.0383569	0.00840775
sCD40L	cytokines	ICU	-0.0536711	0.0981253
sCD40L	cytokines	nonICU	-0.031981	0.0212898
SCF	cytokines	Hospitalization	0.357744	0.0239059
SCF	cytokines	ICU	-0.104923	0.310878
SCF	cytokines	nonICU	0.607708	0.0300747
SDF1aAndSDF1B	cytokines	Hospitalization	0.0201642	0.201684
SDF1aAndSDF1B	cytokines	ICU	0.0145676	0.305825
SDF1aAndSDF1B	cytokines	nonICU	0.0218197	0.36096
TGFa	cytokines	Hospitalization	-0.0485074	0.412598
TGFa	cytokines	ICU	-0.3327	0.140731
TGFa	cytokines	nonICU	0.0948507	0.163846
TNFa	cytokines	Hospitalization	0.0325328	0.183428
TNFa	cytokines	ICU	-0.0998046	0.109205
TNFa	cytokines	nonICU	0.0860272	0.0423652
TNFb	cytokines	Hospitalization	-0.045764	0.449267
TNFb	cytokines	ICU	-0.513389	0.0323983
TNFb	cytokines	nonICU	0.197917	0.279002
TPO	cytokines	Hospitalization	-0.0992777	0.207064
TPO	cytokines	ICU	-0.210414	0.361713
TPO	cytokines	nonICU	-0.0543707	0.194878
TRAIL	cytokines	Hospitalization	-0.0687616	0.237272
TRAIL	cytokines	ICU	-0.169075	0.367508
TRAIL	cytokines	nonICU	-0.0314604	0.244569
TSLP	cytokines	Hospitalization	-0.734353	0.259598
TSLP	cytokines	ICU	-1.36742	0.179981
TSLP	cytokines	nonICU	-0.152222	0.4
VEGFA	cytokines	Hospitalization	0.0255037	0.401994
VEGFA	cytokines	ICU	0.381313	0.0657744
VEGFA	cytokines	nonICU	-0.11145	0.134635
Bcells	PBMC_cell	Hospitalization	-0.380817	0.00135021
Bcells	PBMC_cell	ICU	-0.643594	0.0390241
Bcells	PBMC_cell	nonICU	-0.280565	0.00486461
cMono	PBMC_cell	Hospitalization	-0.173472	0.112047
cMono	PBMC_cell	ICU	0.105751	0.325263
cMono	PBMC_cell	nonICU	-0.275467	0.0325199
DC1s	PBMC_cell	Hospitalization	0.048398	0.447732
DC1s	PBMC_cell	ICU	0.441106	0.130406
DC1s	PBMC_cell	nonICU	-0.00208879	0.346363
DC2s	PBMC_cell	Hospitalization	-0.385753	0.168489
DC2s	PBMC_cell	ICU	-0.12568	0.413666
DC2s	PBMC_cell	nonICU	-0.409267	0.214716
intMono	PBMC_cell	Hospitalization	-0.0335027	0.279218
intMono	PBMC_cell	ICU	0.218981	0.0554685
intMono	PBMC_cell	nonICU	-0.0896057	0.392682
Macrophages	PBMC_cell	Hospitalization	0.287737	0.207691
Macrophages	PBMC_cell	ICU	0.691296	0.267359
Macrophages	PBMC_cell	nonICU	0.153723	0.246169
ncMono	PBMC_cell	Hospitalization	0.454216	0.0555702
ncMono	PBMC_cell	ICU	-0.236935	0.325263
ncMono	PBMC_cell	nonICU	1.09048	0.0314196
NKcells	PBMC_cell	Hospitalization	0.45308	0.00636668
NKcells	PBMC_cell	ICU	0.608842	0.0633954
NKcells	PBMC_cell	nonICU	0.413405	0.0325199
NKTcells	PBMC_cell	Hospitalization	-0.00983911	0.26495
NKTcells	PBMC_cell	ICU	0.248479	0.256434
NKTcells	PBMC_cell	nonICU	-0.017178	0.332349
pDCs	PBMC_cell	Hospitalization	-0.169308	0.268085
pDCs	PBMC_cell	ICU	0.37593	0.101105
pDCs	PBMC_cell	nonICU	-0.186671	0.325412
Tcellnumber	PBMC_cell	nonICU	-0.417502	0.152955
Tcells	PBMC_cell	Hospitalization	-0.165097	0.0395867
Tcells	PBMC_cell	ICU	0.0664301	0.439984
Tcells	PBMC_cell	nonICU	-0.186303	0.0148204
TotalMono	PBMC_cell	Hospitalization	0.0745781	0.302128
TotalMono	PBMC_cell	ICU	-0.0569086	0.46657
TotalMono	PBMC_cell	nonICU	0.110181	0.43148
CD38_HLA-DR_CD4	Tcell_subset	Hospitalization	0.434885	0.0418291
CD38_HLA-DR_CD4	Tcell_subset	ICU	0.724042	0.138544
CD38_HLA-DR_CD4	Tcell_subset	nonICU	0.295162	0.0899658
CD38_HLA-DR_CD8	Tcell_subset	Hospitalization	-0.16287	0.190215
CD38_HLA-DR_CD8	Tcell_subset	ICU	-0.326133	0.222899
CD38_HLA-DR_CD8	Tcell_subset	nonICU	-0.104468	0.263132
CD4effTreg	Tcell_subset	Hospitalization	-0.1035	0.462438
CD4effTreg	Tcell_subset	ICU	0.591714	0.0483456
CD4effTreg	Tcell_subset	nonICU	-0.367281	0.0873813
CD4nTreg	Tcell_subset	Hospitalization	0.176233	0.0510038
CD4nTreg	Tcell_subset	ICU	0.439216	0.0268298
CD4nTreg	Tcell_subset	nonICU	0.0867459	0.283931
CD4rnTreg	Tcell_subset	Hospitalization	-0.506517	0.00126494
CD4rnTreg	Tcell_subset	ICU	-0.603904	0.0769044
CD4rnTreg	Tcell_subset	nonICU	-0.472038	0.00374573
CD4Tcells	Tcell_subset	Hospitalization	0.0710762	0.067735
CD4Tcells	Tcell_subset	ICU	0.228513	0.0839656
CD4Tcells	Tcell_subset	nonICU	0.0194444	0.194528
CD4Tcm	Tcell_subset	Hospitalization	0.0947312	0.223253
CD4Tcm	Tcell_subset	ICU	0.0611217	0.400643
CD4Tcm	Tcell_subset	nonICU	0.106672	0.144863
CD4Tem	Tcell_subset	Hospitalization	-0.323003	0.0100319
CD4Tem	Tcell_subset	ICU	-0.174056	0.374939
CD4Tem	Tcell_subset	nonICU	-0.370721	0.0030085
CD4Temra	Tcell_subset	Hospitalization	0.788089	0.0575819
CD4Temra	Tcell_subset	ICU	1.41252	0.0419738
CD4Temra	Tcell_subset	nonICU	0.675675	0.182489
CD4Tfh	Tcell_subset	Hospitalization	0.125345	0.295212
CD4Tfh	Tcell_subset	ICU	0.535101	0.0385126
CD4Tfh	Tcell_subset	nonICU	0.0279537	0.325758
CD8Tcells	Tcell_subset	Hospitalization	-0.0902362	0.0890372
CD8Tcells	Tcell_subset	ICU	-0.139889	0.232696
CD8Tcells	Tcell_subset	nonICU	-0.0705852	0.121109
CD8Tcm	Tcell_subset	Hospitalization	-0.0490788	0.411734
CD8Tcm	Tcell_subset	ICU	0.32539	0.137718
CD8Tcm	Tcell_subset	nonICU	-0.1046	0.259799
CD8Tem	Tcell_subset	Hospitalization	-0.471224	0.0121752
CD8Tem	Tcell_subset	ICU	0.344887	0.14524
CD8Tem	Tcell_subset	nonICU	-0.637356	0.000353076
CD8Temra	Tcell_subset	Hospitalization	0.635189	0.0148766
CD8Temra	Tcell_subset	ICU	0.683257	0.267359
CD8Temra	Tcell_subset	nonICU	0.616133	0.0166538
CXCR3_CD4	Tcell_subset	Hospitalization	-0.216881	0.0617173
CXCR3_CD4	Tcell_subset	ICU	-0.313042	0.222899
CXCR3_CD4	Tcell_subset	nonICU	-0.183169	0.120981
CXCR3_CD8	Tcell_subset	Hospitalization	0.134179	0.41365
CXCR3_CD8	Tcell_subset	ICU	-0.159845	0.342526
CXCR3_CD8	Tcell_subset	nonICU	0.211769	0.401205
FollicullarCD8T	Tcell_subset	Hospitalization	-0.214574	0.0255088
FollicullarCD8T	Tcell_subset	ICU	0.379991	0.39136
FollicullarCD8T	Tcell_subset	nonICU	-0.40832	0.014843
GzB_CD8	Tcell_subset	Hospitalization	0.571377	0.0304359
GzB_CD8	Tcell_subset	ICU	0.0766621	0.448368
GzB_CD8	Tcell_subset	nonICU	0.769406	0.0094576
IFNg_CD4	Tcell_subset	Hospitalization	-0.194255	0.155552
IFNg_CD4	Tcell_subset	ICU	0.0568065	0.360541
IFNg_CD4	Tcell_subset	nonICU	-0.24092	0.102265
IFNg_CD8	Tcell_subset	Hospitalization	0.13038	0.377648
IFNg_CD8	Tcell_subset	ICU	0.439901	0.157248
IFNg_CD8	Tcell_subset	nonICU	0.0518341	0.466296
IL17_CD4	Tcell_subset	Hospitalization	0.497317	0.00845496
IL17_CD4	Tcell_subset	ICU	-0.0664154	0.493529
IL17_CD4	Tcell_subset	nonICU	0.736474	0.00298928
IL2_CD4	Tcell_subset	Hospitalization	-0.0271475	0.386189
IL2_CD4	Tcell_subset	ICU	0.350557	0.259286
IL2_CD4	Tcell_subset	nonICU	-0.14243	0.198365
IL2_CD8	Tcell_subset	Hospitalization	0.426848	0.219409
IL2_CD8	Tcell_subset	ICU	0.188108	0.0715673
IL2_CD8	Tcell_subset	nonICU	0.454705	0.382802
IL4_CD4	Tcell_subset	Hospitalization	-0.1168	0.156083
IL4_CD4	Tcell_subset	ICU	0.342653	0.0790742
IL4_CD4	Tcell_subset	nonICU	-0.252491	0.0246154
IL6_CD4	Tcell_subset	Hospitalization	-0.322205	0.10401
IL6_CD4	Tcell_subset	ICU	-0.278183	0.465689
IL6_CD4	Tcell_subset	nonICU	-0.343475	0.0669272
IL6_CD8	Tcell_subset	Hospitalization	-0.207523	0.0909327
IL6_CD8	Tcell_subset	ICU	0.43382	0.331372
IL6_CD8	Tcell_subset	nonICU	-0.403506	0.00896591
NaiveCD4Tcells	Tcell_subset	Hospitalization	-0.350692	0.129401
NaiveCD4Tcells	Tcell_subset	ICU	-0.505024	0.178045
NaiveCD4Tcells	Tcell_subset	nonICU	-0.287068	0.250451
NaiveCD8Tcells	Tcell_subset	Hospitalization	-1.66642	4.78877e-13
NaiveCD8Tcells	Tcell_subset	ICU	-1.66847	0.000474131
NaiveCD8Tcells	Tcell_subset	nonICU	-1.66582	3.43835e-11
PD1_TIM3_CD4	Tcell_subset	Hospitalization	0.140972	0.488515
PD1_TIM3_CD4	Tcell_subset	ICU	-0.174291	0.31902
PD1_TIM3_CD4	Tcell_subset	nonICU	0.305248	0.279373
PD1_TIM3_CD8	Tcell_subset	Hospitalization	-0.313445	0.00764741
PD1_TIM3_CD8	Tcell_subset	ICU	-0.914167	0.00854757
PD1_TIM3_CD8	Tcell_subset	nonICU	-0.0190342	0.0656464
TNFa_CD4	Tcell_subset	Hospitalization	-0.0688114	0.306661
TNFa_CD4	Tcell_subset	ICU	0.12065	0.454795
TNFa_CD4	Tcell_subset	nonICU	-0.106815	0.276898
TNFa_CD8	Tcell_subset	Hospitalization	0.203408	0.158228
TNFa_CD8	Tcell_subset	ICU	0.152304	0.416487
TNFa_CD8	Tcell_subset	nonICU	0.225911	0.137301

### Sheet: Table S6
Supplementary Table 6 SARS-CoV-2 entry gene expression in 15 cell types of nasal tissue.
genes	severity	celltype	logFC (aged vs. young)	p_val_adj
ACE2	critical	Secretory	-0.0253775	0.494731
ACE2	critical	Secretory-diff	-0.0609597	1
ACE2	critical	Ciliated	-0.0301134	1.12e-05
ACE2	critical	Squamous	-0.0175632	1
ACE2	critical	Ciliated-diff	NA	NA
ACE2	critical	Basal	NA	NA
ACE2	critical	Neu	NA	NA
ACE2	critical	rMa	0.0241201	1
ACE2	critical	nrMa	NA	NA
ACE2	critical	Treg	NA	NA
ACE2	critical	CTL	NA	NA
ACE2	critical	B cell	NA	NA
ACE2	critical	moDC	NA	NA
ACE2	critical	NKT	NA	NA
ACE2	critical	NKT-p	0.00935906	1
ACE2	moderate	Secretory	-0.0175527	1
ACE2	moderate	Secretory-diff	NA	NA
ACE2	moderate	Ciliated	-0.00240665	1
ACE2	moderate	Squamous	0.00569448	1.08e-06
ACE2	moderate	Ciliated-diff	NA	NA
ACE2	moderate	Basal	NA	NA
ACE2	moderate	Neu	NA	NA
ACE2	moderate	rMa	NA	NA
ACE2	moderate	nrMa	NA	NA
ACE2	moderate	Treg	NA	NA
ACE2	moderate	CTL	NA	NA
ACE2	moderate	B cell	NA	NA
ACE2	moderate	moDC	NA	NA
ACE2	moderate	NKT	NA	NA
ACE2	moderate	NKT-p	NA	NA
BSG	critical	Secretory	0.105142	0.000949976
BSG	critical	Secretory-diff	-0.225284	1.12e-10
BSG	critical	Ciliated	-0.217491	6.12e-37
BSG	critical	Squamous	0.0981281	1
BSG	critical	Ciliated-diff	-0.0482645	1.68e-06
BSG	critical	Basal	0.202952	1
BSG	critical	Neu	-0.00780415	1
BSG	critical	rMa	0.671755	7.65e-07
BSG	critical	nrMa	0.045557	2.45e-126
BSG	critical	Treg	0.183425	3.76e-19
BSG	critical	CTL	0.0448622	5.69e-11
BSG	critical	B cell	0.0603024	1
BSG	critical	moDC	0.0954122	1
BSG	critical	NKT	0.418555	1
BSG	critical	NKT-p	0.234832	1
BSG	moderate	Secretory	-0.0699671	0.00560154
BSG	moderate	Secretory-diff	0.0286523	1
BSG	moderate	Ciliated	-0.138568	0.000184877
BSG	moderate	Squamous	0.0183809	4.29e-111
BSG	moderate	Ciliated-diff	-0.0380338	0.00179262
BSG	moderate	Basal	-0.040834	1
BSG	moderate	Neu	-0.0664453	2.94e-12
BSG	moderate	rMa	0.0654318	1
BSG	moderate	nrMa	-0.0760228	9.06e-21
BSG	moderate	Treg	0.0523308	1
BSG	moderate	CTL	-0.0150704	1
BSG	moderate	B cell	0.517794	0.122428
BSG	moderate	moDC	0.0234167	0.30318
BSG	moderate	NKT	-0.0568216	1
BSG	moderate	NKT-p	0.188181	1
CTSB	critical	Secretory	-0.00781115	1
CTSB	critical	Secretory-diff	0.0893142	0.0350061
CTSB	critical	Ciliated	-0.201924	2.36e-11
CTSB	critical	Squamous	0.2403	1.29e-07
CTSB	critical	Ciliated-diff	-0.183807	1
CTSB	critical	Basal	0.68195	1
CTSB	critical	Neu	1.17821	0
CTSB	critical	rMa	1.74423	1.51e-13
CTSB	critical	nrMa	0.551817	1.17e-42
CTSB	critical	Treg	0.580284	4.39e-25
CTSB	critical	CTL	0.32255	6.29e-25
CTSB	critical	B cell	0.292149	1
CTSB	critical	moDC	1.08044	4.43e-21
CTSB	critical	NKT	0.54094	1
CTSB	critical	NKT-p	0.616236	0.00157093
CTSB	moderate	Secretory	0.0888047	4.25e-06
CTSB	moderate	Secretory-diff	-0.111028	0.000560002
CTSB	moderate	Ciliated	-0.0916133	1
CTSB	moderate	Squamous	0.169234	5.31e-98
CTSB	moderate	Ciliated-diff	-0.104672	3.22e-07
CTSB	moderate	Basal	0.102791	1
CTSB	moderate	Neu	0.0391973	0.0261119
CTSB	moderate	rMa	0.169175	1
CTSB	moderate	nrMa	-0.234957	2.73e-11
CTSB	moderate	Treg	-0.0549817	1
CTSB	moderate	CTL	-0.0139758	1
CTSB	moderate	B cell	0.175592	1
CTSB	moderate	moDC	0.0123455	0.000318863
CTSB	moderate	NKT	-0.08416	1
CTSB	moderate	NKT-p	0.222677	1
CTSL	critical	Secretory	0.0647155	0.291062
CTSL	critical	Secretory-diff	-0.111257	1
CTSL	critical	Ciliated	-0.0581672	7.25e-13
CTSL	critical	Squamous	0.29857	0.000588964
CTSL	critical	Ciliated-diff	-0.0790117	1
CTSL	critical	Basal	0.0229224	1
CTSL	critical	Neu	-0.252357	8.91e-142
CTSL	critical	rMa	0.722282	0.00284709
CTSL	critical	nrMa	0.482232	6.25e-23
CTSL	critical	Treg	0.637115	3.73e-23
CTSL	critical	CTL	0.232517	8.82e-27
CTSL	critical	B cell	-0.079938	1
CTSL	critical	moDC	1.31532	3.69e-20
CTSL	critical	NKT	-0.00997708	1
CTSL	critical	NKT-p	0.236271	1
CTSL	moderate	Secretory	0.0814191	1.51e-08
CTSL	moderate	Secretory-diff	-0.0750954	1
CTSL	moderate	Ciliated	-0.158057	5.68e-11
CTSL	moderate	Squamous	0.0197896	5.62e-72
CTSL	moderate	Ciliated-diff	-0.181942	0.000722943
CTSL	moderate	Basal	-0.114529	1
CTSL	moderate	Neu	0.144558	5.6e-06
CTSL	moderate	rMa	-0.101284	1
CTSL	moderate	nrMa	-0.256484	9.87e-05
CTSL	moderate	Treg	-0.0345439	1
CTSL	moderate	CTL	NA	NA
CTSL	moderate	B cell	-0.0446307	1
CTSL	moderate	moDC	-0.0393444	1
CTSL	moderate	NKT	0.0972423	1
CTSL	moderate	NKT-p	0.316425	1
FURIN	critical	Secretory	-0.0718764	0.051321
FURIN	critical	Secretory-diff	-0.164668	1
FURIN	critical	Ciliated	-0.00162602	5.62e-09
FURIN	critical	Squamous	0.264514	1
FURIN	critical	Ciliated-diff	NA	NA
FURIN	critical	Basal	0.272396	1
FURIN	critical	Neu	-0.13898	1
FURIN	critical	rMa	0.313581	0.0120778
FURIN	critical	nrMa	-0.000386609	1.83e-117
FURIN	critical	Treg	0.499735	1.68e-39
FURIN	critical	CTL	0.406235	1.4e-32
FURIN	critical	B cell	0.100353	1
FURIN	critical	moDC	0.0676087	1
FURIN	critical	NKT	-0.145096	1
FURIN	critical	NKT-p	-0.00629098	1
FURIN	moderate	Secretory	0.0331291	1
FURIN	moderate	Secretory-diff	-0.0789369	1
FURIN	moderate	Ciliated	0.00976906	1
FURIN	moderate	Squamous	0.149658	7.49e-122
FURIN	moderate	Ciliated-diff	-0.0287006	1
FURIN	moderate	Basal	-0.0259719	1
FURIN	moderate	Neu	-0.125592	1.93e-10
FURIN	moderate	rMa	0.024406	1
FURIN	moderate	nrMa	-0.18007	1.07e-07
FURIN	moderate	Treg	-0.0104249	1
FURIN	moderate	CTL	0.244201	1
FURIN	moderate	B cell	0.011658	1
FURIN	moderate	moDC	-0.00103544	1
FURIN	moderate	NKT	NA	NA
FURIN	moderate	NKT-p	0.152125	1
IFIT1	critical	Secretory	-0.255901	3.18e-32
IFIT1	critical	Secretory-diff	-0.0439958	1
IFIT1	critical	Ciliated	-0.212088	3.49e-58
IFIT1	critical	Squamous	-0.168601	1
IFIT1	critical	Ciliated-diff	0.170098	1
IFIT1	critical	Basal	0.0090145	1
IFIT1	critical	Neu	-0.0883707	1.75e-05
IFIT1	critical	rMa	0.0475181	1
IFIT1	critical	nrMa	-0.0322173	4.69e-62
IFIT1	critical	Treg	-0.0334486	1
IFIT1	critical	CTL	-0.0447478	1
IFIT1	critical	B cell	-0.0903641	1
IFIT1	critical	moDC	0.282291	1
IFIT1	critical	NKT	-0.32102	1
IFIT1	critical	NKT-p	-0.262547	1
IFIT1	moderate	Secretory	0.056191	0.128043
IFIT1	moderate	Secretory-diff	-0.163634	0.792992
IFIT1	moderate	Ciliated	-0.0946283	1
IFIT1	moderate	Squamous	0.0744629	5.48e-14
IFIT1	moderate	Ciliated-diff	0.0675722	0.830644
IFIT1	moderate	Basal	0.551469	8.34e-09
IFIT1	moderate	Neu	1.1195	1.06e-162
IFIT1	moderate	rMa	0.0660281	1
IFIT1	moderate	nrMa	-0.0182346	1
IFIT1	moderate	Treg	0.0840187	1
IFIT1	moderate	CTL	0.627312	4.34e-13
IFIT1	moderate	B cell	-0.201522	1
IFIT1	moderate	moDC	0.384646	3.32e-15
IFIT1	moderate	NKT	0.2187	1
IFIT1	moderate	NKT-p	0.286478	1
IFNAR1	critical	Secretory	-0.043801	0.000983454
IFNAR1	critical	Secretory-diff	-0.275119	1
IFNAR1	critical	Squamous	-0.0054846	1
IFNAR1	critical	Ciliated	0.0469054	9.01e-38
IFNAR1	critical	Ciliated-diff	-0.100434	1
IFNAR1	critical	Basal	-0.11081	1
IFNAR1	critical	Neu	0.0066392	2.23e-39
IFNAR1	critical	rMa	0.101005	2.17e-06
IFNAR1	critical	nrMa	0.0328228	3.6e-119
IFNAR1	critical	Treg	0.362659	1.31e-21
IFNAR1	critical	CTL	0.204275	1.76e-14
IFNAR1	critical	B cell	0.100216	1
IFNAR1	critical	moDC	0.15924	1
IFNAR1	critical	NKT	-0.381642	1
IFNAR1	critical	NKT-p	0.179376	1
IFNAR1	moderate	Secretory	-0.161314	7.2e-33
IFNAR1	moderate	Secretory-diff	-0.0389563	1
IFNAR1	moderate	Ciliated	-0.0191564	1
IFNAR1	moderate	Squamous	0.0560095	3.33e-110
IFNAR1	moderate	Ciliated-diff	-0.0246604	0.00190102
IFNAR1	moderate	Basal	-0.18078	1
IFNAR1	moderate	Neu	-0.273022	1.75e-33
IFNAR1	moderate	rMa	-0.127589	1
IFNAR1	moderate	nrMa	-0.114582	1.01e-14
IFNAR1	moderate	Treg	-0.0578231	1
IFNAR1	moderate	CTL	-0.0650627	1
IFNAR1	moderate	B cell	-0.209867	1
IFNAR1	moderate	moDC	-0.0169666	1
IFNAR1	moderate	NKT	-0.206168	1
IFNAR1	moderate	NKT-p	0.292861	1
LY6E	critical	Secretory	-0.529435	3.69e-36
LY6E	critical	Secretory-diff	0.0328762	0.00351972
LY6E	critical	Ciliated	-0.233333	2.24e-10
LY6E	critical	Squamous	0.288191	0.000209812
LY6E	critical	Ciliated-diff	-0.180339	1.93e-06
LY6E	critical	Basal	0.107823	1
LY6E	critical	Neu	0.200267	5.34e-204
LY6E	critical	rMa	0.259218	1
LY6E	critical	nrMa	0.160899	1.04e-110
LY6E	critical	Treg	0.590476	2.74e-21
LY6E	critical	CTL	0.251248	0.00737102
LY6E	critical	B cell	-0.309112	1
LY6E	critical	moDC	0.12917	1
LY6E	critical	NKT	0.841333	1
LY6E	critical	NKT-p	0.158509	0.0484161
LY6E	moderate	Secretory	-0.043847	1
LY6E	moderate	Secretory-diff	-0.00390906	1
LY6E	moderate	Ciliated	-0.0236327	5.08e-21
LY6E	moderate	Squamous	-0.0181184	8.79e-38
LY6E	moderate	Ciliated-diff	0.101595	0.241886
LY6E	moderate	Basal	0.234447	1
LY6E	moderate	Neu	1.3787	0
LY6E	moderate	rMa	0.465418	5.06e-11
LY6E	moderate	nrMa	-0.12576	1
LY6E	moderate	Treg	0.345639	1
LY6E	moderate	CTL	0.940499	1.42e-71
LY6E	moderate	B cell	0.327328	1
LY6E	moderate	moDC	0.506439	1.37e-50
LY6E	moderate	NKT	0.251008	0.0291905
LY6E	moderate	NKT-p	0.305447	1
NRP1	critical	Secretory	0.0218124	1
NRP1	critical	Secretory-diff	NA	NA
NRP1	critical	Squamous	-0.0113696	1
NRP1	critical	Ciliated	0.00348483	1
NRP1	critical	Ciliated-diff	NA	NA
NRP1	critical	Basal	0.219882	1
NRP1	critical	Neu	NA	NA
NRP1	critical	rMa	-0.0389996	1
NRP1	critical	nrMa	-0.0397805	2.53e-73
NRP1	critical	Treg	NA	NA
NRP1	critical	CTL	NA	NA
NRP1	critical	B cell	NA	NA
NRP1	critical	moDC	0.17154	1
NRP1	critical	NKT	NA	NA
NRP1	critical	NKT-p	0.0179657	1
NRP1	moderate	Secretory	0.0319527	1.3e-18
NRP1	moderate	Secretory-diff	NA	NA
NRP1	moderate	Ciliated	0.00129116	1
NRP1	moderate	Squamous	0.0239773	2.42e-24
NRP1	moderate	Ciliated-diff	NA	NA
NRP1	moderate	Basal	NA	NA
NRP1	moderate	Neu	NA	NA
NRP1	moderate	rMa	NA	NA
NRP1	moderate	nrMa	0.0314794	0.0173645
NRP1	moderate	Treg	NA	NA
NRP1	moderate	CTL	NA	NA
NRP1	moderate	B cell	NA	NA
NRP1	moderate	moDC	0.0116797	1
NRP1	moderate	NKT	NA	NA
NRP1	moderate	NKT-p	0.093292	1
OAS1	critical	Secretory	-0.18547	4.17e-05
OAS1	critical	Secretory-diff	0.0706139	1
OAS1	critical	Ciliated	-0.134427	2.56e-29
OAS1	critical	Squamous	0.00181209	1
OAS1	critical	Ciliated-diff	0.115801	1
OAS1	critical	Basal	-0.485109	1
OAS1	critical	Neu	0.398796	2.09e-58
OAS1	critical	rMa	-0.241294	1
OAS1	critical	nrMa	0.0868128	2.7e-117
OAS1	critical	Treg	0.359642	8.11e-26
OAS1	critical	CTL	0.176949	1.8e-09
OAS1	critical	B cell	0.140195	1
OAS1	critical	moDC	0.00089554	1
OAS1	critical	NKT	-0.0415625	1
OAS1	critical	NKT-p	0.191991	1
OAS1	moderate	Secretory	-0.264788	7.18e-52
OAS1	moderate	Secretory-diff	-0.112567	0.841356
OAS1	moderate	Ciliated	-0.255442	1.15e-10
OAS1	moderate	Squamous	0.0619787	3.77e-43
OAS1	moderate	Ciliated-diff	0.0294479	0.153533
OAS1	moderate	Basal	-0.117483	1
OAS1	moderate	Neu	0.474622	1.07e-35
OAS1	moderate	rMa	0.0483892	1
OAS1	moderate	nrMa	0.0204557	6.95e-05
OAS1	moderate	Treg	0.0875352	1
OAS1	moderate	CTL	0.654715	1.99e-12
OAS1	moderate	B cell	0.246128	1
OAS1	moderate	moDC	0.154916	1
OAS1	moderate	NKT	0.0635662	1
OAS1	moderate	NKT-p	0.0690062	1
TMPRSS2	critical	Secretory	0.092699	8.17e-08
TMPRSS2	critical	Secretory-diff	-0.2427	0.000167439
TMPRSS2	critical	Squamous	-0.142615	1
TMPRSS2	critical	Ciliated	0.048159	1.48e-09
TMPRSS2	critical	Ciliated-diff	-0.21485	1
TMPRSS2	critical	Basal	-0.160732	1
TMPRSS2	critical	Neu	NA	NA
TMPRSS2	critical	rMa	0.00701638	1
TMPRSS2	critical	nrMa	NA	NA
TMPRSS2	critical	Treg	NA	NA
TMPRSS2	critical	CTL	NA	NA
TMPRSS2	critical	B cell	0.00844859	1
TMPRSS2	critical	moDC	NA	NA
TMPRSS2	critical	NKT	NA	NA
TMPRSS2	critical	NKT-p	0.78365	1.1e-17
TMPRSS2	moderate	Secretory	0.0720481	5.04e-05
TMPRSS2	moderate	Secretory-diff	0.0124624	1
TMPRSS2	moderate	Squamous	-0.222955	1.86e-84
TMPRSS2	moderate	Ciliated	-0.0269555	1
TMPRSS2	moderate	Ciliated-diff	0.00792211	0.00111337
TMPRSS2	moderate	Basal	0.0918597	1
TMPRSS2	moderate	Neu	NA	NA
TMPRSS2	moderate	rMa	NA	NA
TMPRSS2	moderate	nrMa	NA	NA
TMPRSS2	moderate	Treg	NA	NA
TMPRSS2	moderate	CTL	NA	NA
TMPRSS2	moderate	B cell	NA	NA
TMPRSS2	moderate	moDC	NA	NA
TMPRSS2	moderate	NKT	NA	NA
TMPRSS2	moderate	NKT-p	0.0202391	1

### Sheet: Table S7
Supplementary Table 7 Significant Secretory / Ciliated-immune cell interactions and their ligand-receptor pairs.
age_group	cell_pair	interacting_pair	log2(means+1)	means	pvalue
critical_older	Ciliated|B cell	COL4A3_a2b1 complex	0.78576	0.724	0.001
critical_older	Ciliated|B cell	CD74_MIF	5.13857	34.226	0.001
critical_older	Ciliated|B cell	CD74_COPA	5.10283	33.364	0.001
critical_older	Ciliated|B cell	CD74_APP	5.1137	33.624	0.001
critical_older	Ciliated|B cell	LTA_RIPK1	0.520045	0.434	0.001
critical_older	Ciliated|B cell	LTA_LTBR	0.517024	0.431	0.001
critical_older	Ciliated|B cell	NCR3_BAG6	0.623867	0.541	0.001
critical_older	Ciliated|B cell	CDH1_aEb7 complex	1.01578	1.022	0.001
critical_older	Ciliated|B cell	EGFR_MIF	1.5912	2.013	0.001
critical_older	Ciliated|B cell	F11R_aLb2 complex	0.892197	0.856	0.001
critical_older	Ciliated|B cell	FAM3C_CLEC2D	0.868687	0.826	0.001
critical_older	Ciliated|B cell	PLXNB2_SEMA4D	1.24732	1.374	0.001
critical_older	Ciliated|B cell	ADORA2B_ENTPD1	1.22033	1.33	0.001
critical_older	Ciliated|B cell	C5AR1_RPS19	4.50653	21.73	0.001
critical_older	Ciliated|B cell	LTBR_LTB	3.18903	8.12	0.001
critical_younger	Ciliated|B cell	COL4A4_a2b1 complex	0.83996	0.79	0.001
critical_younger	Ciliated|B cell	TGFB1_TGFBR3	0.807355	0.75	0.001
critical_younger	Ciliated|B cell	CD74_MIF	5.42449	41.947	0.001
critical_younger	Ciliated|B cell	CD74_COPA	5.38315	40.734	0.001
critical_younger	Ciliated|B cell	CD74_APP	5.38478	40.781	0.001
critical_younger	Ciliated|B cell	TNF_DAG1	0.494672	0.409	0.001
critical_younger	Ciliated|B cell	LGALS9_DAG1	0.532068	0.446	0.001
critical_younger	Ciliated|B cell	LTA_RIPK1	0.342555	0.268	0.001
critical_younger	Ciliated|B cell	LGALS9_CD47	0.899949	0.866	0.001
critical_younger	Ciliated|B cell	CD72_SEMA4D	0.60502	0.521	0.001
critical_younger	Ciliated|B cell	LTA_LTBR	0.411426	0.33	0.001
critical_younger	Ciliated|B cell	NCR3_BAG6	0.794936	0.735	0.001
critical_younger	Ciliated|B cell	NCR3_NCR3LG1	0.49057	0.405	0.001
critical_younger	Ciliated|B cell	EPHB6_EFNB2	0.140124	0.102	0.001
critical_younger	Ciliated|B cell	EPHB6_EFNB3	0.206643	0.154	0.001
critical_younger	Ciliated|B cell	TNFSF12_TNFRSF25	0.297485	0.229	0.001
critical_younger	Ciliated|B cell	TNFSF12_TNFRSF12A	0.529071	0.443	0.001
critical_younger	Ciliated|B cell	FN1_a4b1 complex	0.593593	0.509	0.001
critical_younger	Ciliated|B cell	FN1_a4b7 complex	0.269033	0.205	0.001
critical_younger	Ciliated|B cell	CDH1_aEb7 complex	1.14012	1.204	0.001
critical_younger	Ciliated|B cell	CXADR_FAM3C	0.832688	0.781	0.001
critical_younger	Ciliated|B cell	EGFR_TGFB1	0.844787	0.796	0.001
critical_younger	Ciliated|B cell	EGFR_MIF	1.39561	1.631	0.001
critical_younger	Ciliated|B cell	F11R_aLb2 complex	0.97159	0.961	0.001
critical_younger	Ciliated|B cell	ADRB2_VEGFB	0.674461	0.596	0.001
critical_younger	Ciliated|B cell	HLA-F_LILRB1	1.02928	1.041	0.001
critical_younger	Ciliated|B cell	HLA-G_LILRB1	0.27739	0.212	0.001
critical_younger	Ciliated|B cell	FAM3C_CLEC2D	0.738984	0.669	0.001
critical_younger	Ciliated|B cell	LGALS9_CD47	0.972325	0.962	0.001
critical_younger	Ciliated|B cell	FGFR2_CD83	0.983313	0.977	0.001
critical_younger	Ciliated|B cell	PLXNB2_SEMA4D	1.13553	1.197	0.001
critical_younger	Ciliated|B cell	PLXNB1_SEMA4D	0.77989	0.717	0.001
critical_younger	Ciliated|B cell	MIF_TNFRSF14	1.62667	2.088	0.001
critical_younger	Ciliated|B cell	ADORA2B_ENTPD1	0.607863	0.524	0.001
critical_younger	Ciliated|B cell	C5AR1_RPS19	4.79093	26.683	0.001
critical_younger	Ciliated|B cell	LTBR_LTB	2.33428	4.043	0.001
critical_older	Ciliated|B cell	CD72_SEMA4D	0.611645	0.528	0.004
critical_older	Ciliated|B cell	MIF_TNFRSF14	1.61542	2.064	0.004
critical_older	Ciliated|B cell	PLXNB1_SEMA4D	0.906891	0.875	0.004
critical_younger	Ciliated|B cell	TGFB1_TGFbeta receptor2	0.760434	0.694	0.004
critical_older	Ciliated|B cell	TGFB1_TGFBR3	0.90458	0.872	0.008
critical_older	Ciliated|B cell	TGFB1_TGFbeta receptor2	0.863146	0.819	0.008
critical_older	Ciliated|B cell	EGFR_TGFB1	0.910733	0.88	0.008
critical_older	Ciliated|B cell	COL4A4_a2b1 complex	0.703987	0.629	0.012
critical_older	Ciliated|B cell	TGFB1_aVb6 complex	0.84318	0.794	0.012
critical_younger	Ciliated|B cell	TGFB1_aVb6 complex	0.745022	0.676	0.012
critical_older	Ciliated|B cell	TNFSF12_TNFRSF25	0.318461	0.247	0.016
critical_older	Ciliated|B cell	TNFSF12_TNFRSF12A	0.464668	0.38	0.016
critical_older	Ciliated|B cell	CD74_MIF	3.25202	8.527	0.02
critical_older	Ciliated|B cell	TNF_DAG1	0.725087	0.653	0.024
critical_older	Ciliated|B cell	TNF_SEMA4C	0.564622	0.479	0.024
critical_older	Ciliated|B cell	TNF_RIPK1	0.642471	0.561	0.024
critical_older	Ciliated|B cell	TNF_FAS	0.675364	0.597	0.028
critical_younger	Ciliated|B cell	COPA_SORT1	0.635987	0.554	0.028
critical_younger	Ciliated|B cell	LGALS9_LRP1	0.481299	0.396	0.04
critical_younger	Ciliated|B cell	LGALS9_PTPRK	0.506907	0.421	0.04
critical_older	Ciliated|CTL	CD44_FGFR2	2.34568	4.083	0.001
critical_older	Ciliated|CTL	TGFB1_TGFBR3	1.19661	1.292	0.001
critical_older	Ciliated|CTL	TGFB1_aVb6 complex	1.14731	1.215	0.001
critical_older	Ciliated|CTL	HLA-C_FAM3C	3.99928	14.992	0.001
critical_older	Ciliated|CTL	PDCD1_FAM3C	0.775683	0.712	0.001
critical_older	Ciliated|CTL	IL7 receptor_IL7	1.51702	1.862	0.001
critical_older	Ciliated|CTL	NKG2D II receptor_MICA	0.260628	0.198	0.001
critical_older	Ciliated|CTL	NKG2D II receptor_RAET1E	0.369606	0.292	0.001
critical_older	Ciliated|CTL	CCL5_ACKR4	5.60333	47.615	0.001
critical_older	Ciliated|CTL	TGFB1_TGFbeta receptor1	1.13225	1.192	0.001
critical_older	Ciliated|CTL	TGFB1_TGFbeta receptor2	1.16285	1.239	0.001
critical_older	Ciliated|CTL	CXCR6_CXCL16	1.46205	1.755	0.001
critical_older	Ciliated|CTL	NCR3_BAG6	0.496718	0.411	0.001
critical_older	Ciliated|CTL	IFNG_Type II IFNR	0.913799	0.884	0.001
critical_older	Ciliated|CTL	CD8A_CEACAM5	2.23726	3.715	0.001
critical_older	Ciliated|CTL	CD2_CD58	3.62656	11.351	0.001
critical_older	Ciliated|CTL	CD6_ALCAM	2.13159	3.382	0.001
critical_older	Ciliated|CTL	COL4A5_a1b1 complex	2.34426	4.078	0.001
critical_older	Ciliated|CTL	COL16A1_a1b1 complex	2.33971	4.062	0.001
critical_older	Ciliated|CTL	COL9A3_a1b1 complex	2.34937	4.096	0.001
critical_older	Ciliated|CTL	COL9A2_a1b1 complex	2.34255	4.072	0.001
critical_older	Ciliated|CTL	COL28A1_a1b1 complex	2.40409	4.293	0.001
critical_older	Ciliated|CTL	COL21A1_a1b1 complex	2.40708	4.304	0.001
critical_older	Ciliated|CTL	CDH1_KLRG1	0.90458	0.872	0.001
critical_older	Ciliated|CTL	CDH1_aEb7 complex	1.08746	1.125	0.001
critical_older	Ciliated|CTL	LGALS9_CD44	2.35021	4.099	0.001
critical_older	Ciliated|CTL	ACVR_1B2B receptor_GDF11	0.191563	0.142	0.001
critical_older	Ciliated|CTL	EGFR_TGFB1	1.20163	1.3	0.001
critical_older	Ciliated|CTL	ICAM3_aLb2 complex	0.847997	0.8	0.001
critical_older	Ciliated|CTL	F11R_aLb2 complex	1.30334	1.468	0.001
critical_older	Ciliated|CTL	TNFRSF1A_FASLG	0.728574	0.657	0.001
critical_older	Ciliated|CTL	TNFRSF10B_FASLG	0.638769	0.557	0.001
critical_older	Ciliated|CTL	FAS_FASLG	0.738119	0.668	0.001
critical_older	Ciliated|CTL	FAM3C_CLEC2D	1.39232	1.625	0.001
critical_older	Ciliated|CTL	LGALS9_HAVCR2	1.88049	2.682	0.001
critical_older	Ciliated|CTL	PLXNB2_SEMA4D	1.6951	2.238	0.001
critical_older	Ciliated|CTL	PLXNB1_SEMA4D	1.45365	1.739	0.001
critical_older	Ciliated|CTL	LRP6_CKLF	1.96421	2.902	0.001
critical_older	Ciliated|CTL	C5AR1_RPS19	4.09719	16.115	0.001
critical_older	Ciliated|CTL	LTBR_LTB	1.59359	2.018	0.001
critical_older	Ciliated|CTL	CD47_SIRPG	0.772308	0.708	0.001
critical_younger	Ciliated|CTL	TGFB1_TGFBR3	1.12035	1.174	0.001
critical_younger	Ciliated|CTL	TGFB1_aVb6 complex	1.07039	1.1	0.001
critical_younger	Ciliated|CTL	HLA-C_FAM3C	4.1297	16.505	0.001
critical_younger	Ciliated|CTL	PDCD1_FAM3C	0.825379	0.772	0.001
critical_younger	Ciliated|CTL	CCL4_SLC7A1	3.12879	7.747	0.001
critical_younger	Ciliated|CTL	COPA_SORT1	0.833497	0.782	0.001
critical_younger	Ciliated|CTL	KLRB1_CLEC2D	1.68122	2.207	0.001
critical_younger	Ciliated|CTL	TNF_DAG1	1.42116	1.678	0.001
critical_younger	Ciliated|CTL	TNF_SEMA4C	1.33457	1.522	0.001
critical_younger	Ciliated|CTL	TNF_TNFRSF1A	1.38571	1.613	0.001
critical_younger	Ciliated|CTL	TNF_FAS	1.40272	1.644	0.001
critical_younger	Ciliated|CTL	TNF_RIPK1	1.36961	1.584	0.001
critical_younger	Ciliated|CTL	TNF_PTPRS	1.31904	1.495	0.001
critical_younger	Ciliated|CTL	TNF_CELSR2	1.32308	1.502	0.001
critical_younger	Ciliated|CTL	IL15 receptor_IL15	1.3505	1.55	0.001
critical_younger	Ciliated|CTL	IL7 receptor_IL7	1.37239	1.589	0.001
critical_younger	Ciliated|CTL	NKG2D II receptor_MICA	0.304511	0.235	0.001
critical_younger	Ciliated|CTL	NKG2D II receptor_RAET1G	0.35727	0.281	0.001
critical_younger	Ciliated|CTL	NKG2D II receptor_RAET1E	0.518031	0.432	0.001
critical_younger	Ciliated|CTL	CCL5_ACKR4	5.56105	46.211	0.001
critical_younger	Ciliated|CTL	TNFSF14_LTBR	0.892974	0.857	0.001
critical_younger	Ciliated|CTL	TGFB1_TGFbeta receptor1	1.05102	1.072	0.001
critical_younger	Ciliated|CTL	TGFB1_TGFbeta receptor2	1.0827	1.118	0.001
critical_younger	Ciliated|CTL	CXCR6_CXCL16	1.75146	2.367	0.001
critical_younger	Ciliated|CTL	NCR3_BAG6	0.68437	0.607	0.001
critical_younger	Ciliated|CTL	NCR3_NCR3LG1	0.352759	0.277	0.001
critical_younger	Ciliated|CTL	TNFSF12_TNFRSF25	0.364012	0.287	0.001
critical_younger	Ciliated|CTL	TNFSF12_TNFRSF12A	0.585924	0.501	0.001
critical_younger	Ciliated|CTL	IFNG_Type II IFNR	1.41359	1.664	0.001
critical_younger	Ciliated|CTL	CD8A_CEACAM5	2.15153	3.443	0.001
critical_younger	Ciliated|CTL	CD2_CD58	3.47677	10.133	0.001
critical_younger	Ciliated|CTL	CD6_ALCAM	2.21692	3.649	0.001
critical_younger	Ciliated|CTL	COL5A2_a1b1 complex	0.695103	0.619	0.001
critical_younger	Ciliated|CTL	COL4A5_a1b1 complex	0.757877	0.691	0.001
critical_younger	Ciliated|CTL	COL16A1_a1b1 complex	0.73292	0.662	0.001
critical_younger	Ciliated|CTL	COL9A3_a1b1 complex	0.755315	0.688	0.001
critical_younger	Ciliated|CTL	COL9A2_a1b1 complex	0.9115	0.881	0.001
critical_younger	Ciliated|CTL	COL28A1_a1b1 complex	0.925999	0.9	0.001
critical_younger	Ciliated|CTL	COL21A1_a1b1 complex	1.00288	1.004	0.001
critical_younger	Ciliated|CTL	FN1_a4b1 complex	0.695994	0.62	0.001
critical_younger	Ciliated|CTL	FN1_a4b7 complex	0.550901	0.465	0.001
critical_younger	Ciliated|CTL	CDH1_KLRG1	1.20289	1.302	0.001
critical_younger	Ciliated|CTL	CDH1_aEb7 complex	1.30042	1.463	0.001
critical_younger	Ciliated|CTL	CXADR_FAM3C	0.7433	0.674	0.001
critical_younger	Ciliated|CTL	PGRMC2_CCL4L2	0.536053	0.45	0.001
critical_younger	Ciliated|CTL	EGFR_TGFB1	1.15056	1.22	0.001
critical_younger	Ciliated|CTL	EGFR_MIF	1.50487	1.838	0.001
critical_younger	Ciliated|CTL	EGFR_COPA	0.688852	0.612	0.001
critical_younger	Ciliated|CTL	F11R_aLb2 complex	1.27917	1.427	0.001
critical_younger	Ciliated|CTL	TNFRSF1A_FASLG	0.961253	0.947	0.001
critical_younger	Ciliated|CTL	TNFRSF10B_FASLG	0.913799	0.884	0.001
critical_younger	Ciliated|CTL	FAS_FASLG	0.984042	0.978	0.001
critical_younger	Ciliated|CTL	HLA-F_KIR3DL2	1.04754	1.067	0.001
critical_younger	Ciliated|CTL	FAM3C_CLEC2D	1.54151	1.911	0.001
critical_younger	Ciliated|CTL	LGALS9_CD47	0.990592	0.987	0.001
critical_younger	Ciliated|CTL	PLXNB2_SEMA4D	1.51551	1.859	0.001
critical_younger	Ciliated|CTL	PLXNB1_SEMA4D	1.25036	1.379	0.001
critical_younger	Ciliated|CTL	MIF_TNFRSF14	1.62246	2.079	0.001
critical_younger	Ciliated|CTL	ACKR2_CCL4	3.1235	7.715	0.001
critical_younger	Ciliated|CTL	ACKR2_CCL5	5.55262	45.936	0.001
critical_younger	Ciliated|CTL	TNFSF12_TNFRSF25	0.27739	0.212	0.001
critical_younger	Ciliated|CTL	LRP6_CKLF	2.03316	3.093	0.001
critical_younger	Ciliated|CTL	C5AR1_RPS19	4.75382	25.98	0.001
critical_younger	Ciliated|CTL	NMU_NMUR1	0.377401	0.299	0.001
critical_younger	Ciliated|CTL	CD47_SIRPG	1.13027	1.189	0.001
critical_older	Ciliated|CTL	TNFSF12_TNFRSF25	0.340277	0.266	0.004
critical_older	Ciliated|CTL	MIF_TNFRSF14	1.51147	1.851	0.004
critical_younger	Ciliated|CTL	NOTCH1_JAG1	0.522056	0.436	0.004
critical_younger	Ciliated|CTL	CCR1_CCL15	1.01221	1.017	0.004
critical_younger	Ciliated|CTL	ADRB2_VEGFB	0.43189	0.349	0.008
critical_younger	Ciliated|CTL	ADORA2B_ENTPD1	0.399445	0.319	0.008
critical_younger	Ciliated|CTL	LTBR_LTB	1.42868	1.692	0.008
critical_older	Ciliated|CTL	EPHA4_EFNB3	0.21661	0.162	0.015
critical_older	Ciliated|CTL	ADORA2B_ENTPD1	0.374066	0.296	0.016
critical_older	Ciliated|CTL	TNFSF12_TNFRSF12A	0.485427	0.4	0.023
critical_older	Ciliated|CTL	SEMA3E_PLXND1	0.195348	0.145	0.024
critical_older	Ciliated|CTL	NOTCH1_WNT4	0.370722	0.293	0.031
critical_older	Ciliated|CTL	ACVR_1B2A receptor_GDF11	0.182692	0.135	0.034
critical_older	Ciliated|CTL	GDF11_ANTXR1	0.149259	0.109	0.035
critical_older	Ciliated|CTL	EPHA1_EFNA5	0.210389	0.157	0.036
critical_younger	Ciliated|CTL	CD74_MIF	3.21832	8.307	0.039
critical_older	Ciliated|CTL	GDF11_TGFR_AVR2B	0.128293	0.093	0.04
critical_younger	Ciliated|CTL	LGALS9_CD47	0.843984	0.795	0.04
critical_older	Ciliated|CTL	ADRB2_VEGFB	0.409255	0.328	0.046
critical_older	Ciliated|moDC	EGFR_GRN	1.92714	2.803	0.001
critical_older	Ciliated|moDC	TNFRSF1A_GRN	1.93621	2.827	0.001
critical_older	Ciliated|moDC	TFRC_TNFSF13B	1.08134	1.116	0.001
critical_older	Ciliated|moDC	CD40_TNFSF13B	1.02998	1.042	0.001
critical_older	Ciliated|moDC	ADRB2_VEGFB	1.08338	1.119	0.001
critical_older	Ciliated|moDC	HLA-G_LILRB2	0.535058	0.449	0.001
critical_older	Ciliated|moDC	MIF_TNFRSF14	1.53406	1.896	0.001
critical_older	Ciliated|moDC	CD99_PILRA	1.43189	1.698	0.001
critical_older	Ciliated|moDC	C5AR1_RPS19	3.99729	14.97	0.001
critical_older	Ciliated|moDC	TGFB1_TGFBR3	0.769772	0.705	0.001
critical_older	Ciliated|moDC	CD74_MIF	4.67976	24.63	0.001
critical_older	Ciliated|moDC	CD74_COPA	4.63041	23.768	0.001
critical_older	Ciliated|moDC	CD74_APP	4.64547	24.028	0.001
critical_older	Ciliated|moDC	NRP2_SEMA3C	0.844787	0.796	0.001
critical_older	Ciliated|moDC	GRN_SORT1	1.98841	2.968	0.001
critical_older	Ciliated|moDC	LGALS9_DAG1	1.22342	1.335	0.001
critical_older	Ciliated|moDC	LGALS9_MET	1.15769	1.231	0.001
critical_older	Ciliated|moDC	LGALS9_LRP1	1.1551	1.227	0.001
critical_older	Ciliated|moDC	LGALS9_CD47	1.35445	1.557	0.001
critical_older	Ciliated|moDC	LGALS9_PTPRK	1.18587	1.275	0.001
critical_older	Ciliated|moDC	LGALS9_SLC1A5	1.12565	1.182	0.001
critical_older	Ciliated|moDC	LGALS9_SORL1	1.14991	1.219	0.001
critical_older	Ciliated|moDC	TGFB1_TGFbeta receptor2	0.724214	0.652	0.001
critical_older	Ciliated|moDC	TNFSF12_TNFRSF25	0.534062	0.448	0.001
critical_older	Ciliated|moDC	TNFSF12_TNFRSF12A	0.660837	0.581	0.001
critical_older	Ciliated|moDC	FPR3_HEBP1	0.630405	0.548	0.001
critical_younger	Ciliated|moDC	EGFR_MIF	1.42921	1.693	0.001
critical_younger	Ciliated|moDC	EGFR_GRN	2.44784	4.456	0.001
critical_younger	Ciliated|moDC	TNFRSF1A_GRN	2.43883	4.422	0.001
critical_younger	Ciliated|moDC	TFRC_TNFSF13B	1.27501	1.42	0.001
critical_younger	Ciliated|moDC	CD40_TNFSF13B	1.22959	1.345	0.001
critical_younger	Ciliated|moDC	ADRB2_VEGFB	1.50131	1.831	0.001
critical_younger	Ciliated|moDC	PLD2_ARF1	1.23818	1.359	0.001
critical_younger	Ciliated|moDC	GPR37L1_PSAP	3.42116	9.712	0.001
critical_younger	Ciliated|moDC	C5AR1_RPS19	4.65398	24.176	0.001
critical_younger	Ciliated|moDC	LAIR1_LILRB4	1.02998	1.042	0.001
critical_younger	Ciliated|moDC	LAMP1_FAM3C	1.21475	1.321	0.001
critical_younger	Ciliated|moDC	CD74_MIF	5.79883	54.67	0.001
critical_younger	Ciliated|moDC	CD74_COPA	5.76702	53.456	0.001
critical_younger	Ciliated|moDC	CD74_APP	5.76826	53.503	0.001
critical_younger	Ciliated|moDC	GRN_SORT1	2.49211	4.626	0.001
critical_younger	Ciliated|moDC	LGALS9_DAG1	1.2394	1.361	0.001
critical_younger	Ciliated|moDC	LGALS9_MET	1.22836	1.343	0.001
critical_younger	Ciliated|moDC	LGALS9_LRP1	1.20852	1.311	0.001
critical_younger	Ciliated|moDC	LGALS9_CD47	1.4756	1.781	0.001
critical_younger	Ciliated|moDC	LGALS9_PTPRK	1.22404	1.336	0.001
critical_younger	Ciliated|moDC	LGALS9_SLC1A5	1.18269	1.27	0.001
critical_older	Ciliated|moDC	EGFR_MIF	1.09761	1.14	0.004
critical_older	Ciliated|moDC	SPP1_PTGER4	2.73509	5.658	0.004
critical_older	Ciliated|moDC	EGFR_TGFB1	0.776525	0.713	0.008
critical_older	Ciliated|moDC	SCGB3A1_MARCO	1.89025	2.707	0.012
critical_older	Ciliated|moDC	LAMP1_FAM3C	1.42277	1.681	0.012
critical_younger	Ciliated|moDC	LGALS9_SORL1	1.19156	1.284	0.02
critical_older	Ciliated|moDC	TGFB1_aVb6 complex	0.702214	0.627	0.024
critical_older	Ciliated|moDC	NRP2_SEMA3F	0.428678	0.346	0.024
critical_older	Ciliated|moDC	TIMP1_FGFR2	1.94523	2.851	0.027
critical_older	Ciliated|Neu	LGALS9_CD44	2.47975	4.578	0.001
critical_older	Ciliated|Neu	EGFR_TGFB1	0.888305	0.851	0.001
critical_older	Ciliated|Neu	EGFR_GRN	1.92258	2.791	0.001
critical_older	Ciliated|Neu	TNFRSF1A_GRN	1.93168	2.815	0.001
critical_older	Ciliated|Neu	TFRC_TNFSF13B	0.92448	0.898	0.001
critical_older	Ciliated|Neu	CD40_TNFSF13B	0.867106	0.824	0.001
critical_older	Ciliated|Neu	NRP2_VEGFA	2.26183	3.796	0.001
critical_older	Ciliated|Neu	HLA-G_LILRB2	0.403813	0.323	0.001
critical_older	Ciliated|Neu	DLL1_NOTCH1	0.648005	0.567	0.001
critical_older	Ciliated|Neu	LIFR_OSM	0.796598	0.737	0.001
critical_older	Ciliated|Neu	OSMR_OSM	0.764686	0.699	0.001
critical_older	Ciliated|Neu	LGALS9_SORL1	1.36793	1.581	0.001
critical_older	Ciliated|Neu	FGFR2_CD83	2.22959	3.69	0.001
critical_older	Ciliated|Neu	DLL1_NOTCH2	0.819668	0.765	0.001
critical_older	Ciliated|Neu	JAG1_NOTCH2	0.88049	0.841	0.001
critical_older	Ciliated|Neu	PLXNB2_SEMA4D	1.30276	1.467	0.001
critical_older	Ciliated|Neu	PLXNB1_SEMA4D	0.97673	0.968	0.001
critical_older	Ciliated|Neu	MIF_TNFRSF14	2.04229	3.119	0.001
critical_older	Ciliated|Neu	PODXL_SELL	1.29983	1.462	0.001
critical_older	Ciliated|Neu	LRP6_CKLF	1.45628	1.744	0.001
critical_older	Ciliated|Neu	C3_C3AR1	1.69287	2.233	0.001
critical_older	Ciliated|Neu	APP_FPR2	1.73985	2.34	0.001
critical_older	Ciliated|Neu	SAA1_FPR2	4.64783	24.069	0.001
critical_older	Ciliated|Neu	CD99_PILRA	1.85679	2.622	0.001
critical_older	Ciliated|Neu	LTBR_LTB	0.887525	0.85	0.001
critical_older	Ciliated|Neu	CD47_SIRB1 complex	0.962734	0.949	0.001
critical_older	Ciliated|Neu	CD44_FGFR2	2.47534	4.561	0.001
critical_older	Ciliated|Neu	TGFB1_TGFBR3	0.882056	0.843	0.001
critical_older	Ciliated|Neu	TGFB1_aVb6 complex	0.819668	0.765	0.001
critical_older	Ciliated|Neu	FFAR2_FAM3C	1.91418	2.769	0.001
critical_older	Ciliated|Neu	HLA-C_FAM3C	4.12953	16.503	0.001
critical_older	Ciliated|Neu	LAMP1_FAM3C	1.86156	2.634	0.001
critical_older	Ciliated|Neu	TNFRSF1B_GRN	2.22157	3.664	0.001
critical_older	Ciliated|Neu	ICAM1_ITGAL	1.66403	2.169	0.001
critical_older	Ciliated|Neu	CCL4_SLC7A1	3.86503	13.571	0.001
critical_older	Ciliated|Neu	CSF1_SLC7A1	1.0635	1.09	0.001
critical_older	Ciliated|Neu	CCL3_IDE	3.1768	8.043	0.001
critical_older	Ciliated|Neu	GRN_SORT1	1.98404	2.956	0.001
critical_older	Ciliated|Neu	TNF_DAG1	0.545968	0.46	0.001
critical_older	Ciliated|Neu	TNF_SEMA4C	0.361768	0.285	0.001
critical_older	Ciliated|Neu	TNF_FAS	0.489543	0.404	0.001
critical_older	Ciliated|Neu	TNF_RIPK1	0.452068	0.368	0.001
critical_older	Ciliated|Neu	NOTCH2_JAG2	0.825379	0.772	0.001
critical_older	Ciliated|Neu	NOTCH1_JAG2	0.653519	0.573	0.001
critical_older	Ciliated|Neu	NOTCH1_WNT4	0.687061	0.61	0.001
critical_older	Ciliated|Neu	NOTCH1_JAG1	0.716332	0.643	0.001
critical_older	Ciliated|Neu	SIRPA_CD47	1.60692	2.046	0.001
critical_older	Ciliated|Neu	TNFSF14_LTBR	1.36121	1.569	0.001
critical_older	Ciliated|Neu	TNFSF14_TNFRSF14	1.39177	1.624	0.001
critical_older	Ciliated|Neu	TGFB1_TGFbeta receptor1	0.800745	0.742	0.001
critical_older	Ciliated|Neu	TGFB1_TGFbeta receptor2	0.83996	0.79	0.001
critical_older	Ciliated|Neu	CCR1_CCL15	2.56291	4.909	0.001
critical_older	Ciliated|Neu	EPHB1_EFNB3	0.459432	0.375	0.001
critical_older	Ciliated|Neu	IL1B_ADRB2	1.99783	2.994	0.001
critical_older	Ciliated|Neu	SELL_SELPLG	1.28274	1.433	0.001
critical_older	Ciliated|Neu	CXCR1_YARS	0.471968	0.387	0.001
critical_older	Ciliated|Neu	DSC2_DSG2	0.692427	0.616	0.001
critical_younger	Ciliated|Neu	LGALS9_CD44	2.49237	4.627	0.001
critical_younger	Ciliated|Neu	C3_aMb2 complex	1.09221	1.132	0.001
critical_younger	Ciliated|Neu	EGFR_TGFB1	1.1177	1.17	0.001
critical_younger	Ciliated|Neu	EGFR_GRN	1.28392	1.435	0.001
critical_younger	Ciliated|Neu	TFRC_TNFSF13B	1.44784	1.728	0.001
critical_younger	Ciliated|Neu	CD40_TNFSF13B	1.40708	1.652	0.001
critical_younger	Ciliated|Neu	NRP2_VEGFA	1.20852	1.311	0.001
critical_younger	Ciliated|Neu	HLA-F_LILRB2	1.36569	1.577	0.001
critical_younger	Ciliated|Neu	HLA-G_LILRB2	0.80653	0.749	0.001
critical_younger	Ciliated|Neu	DLL1_NOTCH1	0.614474	0.531	0.001
critical_younger	Ciliated|Neu	IL1 receptor_IL1B	2.20945	3.625	0.001
critical_younger	Ciliated|Neu	IL1 receptor_IL1RN	2.57749	4.969	0.001
critical_younger	Ciliated|Neu	LIFR_OSM	1.21475	1.321	0.001
critical_younger	Ciliated|Neu	OSMR_OSM	1.16285	1.239	0.001
critical_younger	Ciliated|Neu	LGALS9_SORL1	1.53306	1.894	0.001
critical_younger	Ciliated|Neu	MDK_SORL1	2.02645	3.074	0.001
critical_younger	Ciliated|Neu	FGFR2_CD83	1.15898	1.233	0.001
critical_younger	Ciliated|Neu	DLL1_NOTCH2	0.531069	0.445	0.001
critical_younger	Ciliated|Neu	JAG1_NOTCH2	0.713696	0.64	0.001
critical_younger	Ciliated|Neu	PLXNB2_SEMA4D	1.19724	1.293	0.001
critical_younger	Ciliated|Neu	PLXNB1_SEMA4D	0.858379	0.813	0.001
critical_younger	Ciliated|Neu	MIF_TNFRSF14	1.92865	2.807	0.001
critical_younger	Ciliated|Neu	ACKR2_CCL3	3.42102	9.711	0.001
critical_younger	Ciliated|Neu	ACKR2_CCL4	3.25716	8.561	0.001
critical_younger	Ciliated|Neu	ACKR2_CCL3L3	1.56755	1.964	0.001
critical_younger	Ciliated|Neu	ACKR2_CCL3L1	1.56755	1.964	0.001
critical_younger	Ciliated|Neu	PODXL_SELL	1.45838	1.748	0.001
critical_younger	Ciliated|Neu	LRP6_CKLF	2.02857	3.08	0.001
critical_younger	Ciliated|Neu	C3_C3AR1	1.44626	1.725	0.001
critical_younger	Ciliated|Neu	ANXA1_FPR1	4.27969	18.423	0.001
critical_younger	Ciliated|Neu	ANXA1_FPR2	3.92172	14.155	0.001
critical_younger	Ciliated|Neu	APP_FPR2	1.68302	2.211	0.001
critical_younger	Ciliated|Neu	SAA1_FPR2	4.80576	26.969	0.001
critical_younger	Ciliated|Neu	CD99_PILRA	1.47612	1.782	0.001
critical_younger	Ciliated|Neu	LTBR_LTB	1.41954	1.675	0.001
critical_younger	Ciliated|Neu	CD47_SIRB1 complex	1.19156	1.284	0.001
critical_younger	Ciliated|Neu	CD44_FGFR2	2.48749	4.608	0.001
critical_younger	Ciliated|Neu	TIMP1_FGFR2	2.38654	4.229	0.001
critical_younger	Ciliated|Neu	TGFB1_TGFBR3	1.08678	1.124	0.001
critical_younger	Ciliated|Neu	TGFB1_aVb6 complex	1.03562	1.05	0.001
critical_younger	Ciliated|Neu	FFAR2_FAM3C	2.06523	3.185	0.001
critical_younger	Ciliated|Neu	HLA-C_FAM3C	3.8519	13.439	0.001
critical_younger	Ciliated|Neu	LAMP1_FAM3C	1.31208	1.483	0.001
critical_younger	Ciliated|Neu	TNFRSF1B_GRN	1.98878	2.969	0.001
critical_younger	Ciliated|Neu	ICAM1_ITGAL	1.46832	1.767	0.001
critical_younger	Ciliated|Neu	CCL4_SLC7A1	3.26198	8.593	0.001
critical_younger	Ciliated|Neu	CSF1_SLC7A1	1.12829	1.186	0.001
critical_younger	Ciliated|Neu	CCL3_IDE	3.44626	9.9	0.001
critical_younger	Ciliated|Neu	GRN_SORT1	1.38073	1.604	0.001
critical_younger	Ciliated|Neu	NOTCH2_JAG2	0.564622	0.479	0.001
critical_younger	Ciliated|Neu	NOTCH1_JAG2	0.646163	0.565	0.001
critical_younger	Ciliated|Neu	NOTCH1_WNT4	0.641546	0.56	0.001
critical_younger	Ciliated|Neu	NOTCH1_JAG1	0.787432	0.726	0.001
critical_younger	Ciliated|Neu	CD46_JAG1	1.23389	1.352	0.001
critical_younger	Ciliated|Neu	SIRPA_CD47	1.22219	1.333	0.001
critical_younger	Ciliated|Neu	TNFRSF10C_TNFSF10	1.72596	2.308	0.001
critical_younger	Ciliated|Neu	TNFSF14_LTBR	1.16414	1.241	0.001
critical_younger	Ciliated|Neu	TNFSF14_TNFRSF14	1.18142	1.268	0.001
critical_younger	Ciliated|Neu	TGFB1_TGFbeta receptor1	1.01578	1.022	0.001
critical_younger	Ciliated|Neu	TGFB1_TGFbeta receptor2	1.04824	1.068	0.001
critical_younger	Ciliated|Neu	CCR1_CCL14	1.41414	1.665	0.001
critical_younger	Ciliated|Neu	CCR1_CCL15	1.74244	2.346	0.001
critical_younger	Ciliated|Neu	IL1B_ADRB2	2.24671	3.746	0.001
critical_younger	Ciliated|Neu	SELL_SELPLG	1.42331	1.682	0.001
critical_younger	Ciliated|Neu	CXCR1_YARS	1.24428	1.369	0.001
critical_younger	Ciliated|Neu	DSC2_DSG2	0.715454	0.642	0.001
critical_older	Ciliated|Neu	ANXA1_FPR1	3.87066	13.628	0.008
critical_older	Ciliated|NKT	PLXNB2_SEMA4D	2.11237	3.324	0.001
critical_older	Ciliated|NKT	PLXNB1_SEMA4D	1.93546	2.825	0.001
critical_older	Ciliated|NKT	PODXL_SELL	1.59932	2.03	0.001
critical_older	Ciliated|NKT	C5AR1_RPS19	4.5345	22.175	0.001
critical_older	Ciliated|NKT	IL7 receptor_IL7	1.79577	2.472	0.001
critical_older	Ciliated|NKT	CCL5_ACKR4	4.32467	19.038	0.001
critical_older	Ciliated|NKT	CD2_CD58	2.56487	4.917	0.001
critical_older	Ciliated|NKT	SELL_SELPLG	1.58592	2.002	0.001
critical_younger	Ciliated|NKT	EGFR_MIF	1.87066	2.657	0.001
critical_younger	Ciliated|NKT	CD74_MIF	3.34013	9.127	0.001
critical_younger	Ciliated|NKT	ACKR2_CCL5	3.74534	12.411	0.001
critical_younger	Ciliated|NKT	C5AR1_RPS19	5.29473	38.253	0.001
critical_younger	Ciliated|NKT	LTBR_LTB	1.78115	2.437	0.001
critical_younger	Ciliated|NKT	KLRB1_CLEC2D	2.01328	3.037	0.001
critical_younger	Ciliated|NKT	CCL5_ACKR4	3.77463	12.686	0.001
critical_younger	Ciliated|NKT	MIF_TNFRSF14	1.88049	2.682	0.001
critical_younger	Ciliated|NKT	CD2_CD58	2.31179	3.965	0.001
critical_older	Ciliated|NKT	COL28A1_a1b1 complex	0.953079	0.936	0.004
critical_older	Ciliated|NKT	COL21A1_a1b1 complex	0.961253	0.947	0.004
critical_older	Ciliated|NKT	FAM3C_CLEC2D	1.07587	1.108	0.004
critical_older	Ciliated|NKT	LTBR_LTB	1.60075	2.033	0.016
critical_older	Ciliated|NKT	COL9A3_a1b1 complex	0.799087	0.74	0.02
critical_older	Ciliated|NKT	EGFR_MIF	1.40327	1.645	0.02
critical_older	Ciliated|NKT	COL4A5_a1b1 complex	0.784085	0.722	0.024
critical_older	Ciliated|NKT	COL16A1_a1b1 complex	0.769772	0.705	0.024
critical_older	Ciliated|NKT	COL9A2_a1b1 complex	0.778209	0.715	0.024
critical_older	Ciliated|NKT	LRP6_CKLF	1.4049	1.648	0.04
critical_older	Ciliated|NKT-p	COL4A5_a1b1 complex	0.60502	0.521	0.001
critical_older	Ciliated|NKT-p	COL9A3_a1b1 complex	0.621993	0.539	0.001
critical_older	Ciliated|NKT-p	COL9A2_a1b1 complex	0.598365	0.514	0.001
critical_older	Ciliated|NKT-p	COL28A1_a1b1 complex	0.794936	0.735	0.001
critical_older	Ciliated|NKT-p	COL21A1_a1b1 complex	0.804054	0.746	0.001
critical_older	Ciliated|NKT-p	CDH1_aEb7 complex	0.883621	0.845	0.001
critical_older	Ciliated|NKT-p	EGFR_MIF	1.31904	1.495	0.001
critical_older	Ciliated|NKT-p	F11R_aLb2 complex	0.899176	0.865	0.001
critical_older	Ciliated|NKT-p	FAM3C_CLEC2D	1.01578	1.022	0.001
critical_older	Ciliated|NKT-p	PLXNB2_SEMA4D	1.06143	1.087	0.001
critical_older	Ciliated|NKT-p	C5AR1_RPS19	3.94542	14.406	0.001
critical_older	Ciliated|NKT-p	LTBR_LTB	1.26724	1.407	0.001
critical_older	Ciliated|NKT-p	ACVR_1A2B receptor_INHBB	0.385155	0.306	0.001
critical_older	Ciliated|NKT-p	CCL5_ACKR4	2.79992	5.964	0.001
critical_older	Ciliated|NKT-p	CD2_CD58	1.80735	2.5	0.001
critical_older	Ciliated|NKT-p	CD6_ALCAM	1.95606	2.88	0.001
critical_younger	Ciliated|NKT-p	CDH1_a2b1 complex	1.12035	1.174	0.001
critical_younger	Ciliated|NKT-p	FN1_a4b1 complex	0.640621	0.559	0.001
critical_younger	Ciliated|NKT-p	CXADR_FAM3C	0.832688	0.781	0.001
critical_younger	Ciliated|NKT-p	EGFR_MIF	2.05485	3.155	0.001
critical_younger	Ciliated|NKT-p	CD74_MIF	3.40939	9.625	0.001
critical_younger	Ciliated|NKT-p	F11R_aLb2 complex	1.06281	1.089	0.001
critical_younger	Ciliated|NKT-p	ADRB2_VEGFB	0.561693	0.476	0.001
critical_younger	Ciliated|NKT-p	NRP2_SEMA3F	0.413594	0.332	0.001
critical_younger	Ciliated|NKT-p	FAM3C_CLEC2D	0.908429	0.877	0.001
critical_younger	Ciliated|NKT-p	PTN_PTPRS	0.495695	0.41	0.001
critical_younger	Ciliated|NKT-p	MDK_PTPRZ1	1.21288	1.318	0.001
critical_younger	Ciliated|NKT-p	PTN_PTPRZ1	0.49774	0.412	0.001
critical_younger	Ciliated|NKT-p	PLXNB2_PTN	0.965692	0.953	0.001
critical_younger	Ciliated|NKT-p	PLXNB2_SEMA4D	0.97673	0.968	0.001
critical_younger	Ciliated|NKT-p	ACKR2_CCL5	2.35332	4.11	0.001
critical_younger	Ciliated|NKT-p	ADORA2B_ENTPD1	0.503858	0.418	0.001
critical_younger	Ciliated|NKT-p	C5AR1_RPS19	4.47684	21.267	0.001
critical_younger	Ciliated|NKT-p	CDH1_a2b1 complex	0.917623	0.889	0.001
critical_younger	Ciliated|NKT-p	CXADR_FAM3C	0.704872	0.63	0.001
critical_younger	Ciliated|NKT-p	ACVR_1B2A receptor_INHBB	0.395063	0.315	0.001
critical_younger	Ciliated|NKT-p	BMPR1B_BMPR2_BMPR1A	0.257011	0.195	0.001
critical_younger	Ciliated|NKT-p	EGFR_MIF	1.41088	1.659	0.001
critical_younger	Ciliated|NKT-p	EGFR_BTC	0.418999	0.337	0.001
critical_younger	Ciliated|NKT-p	LGALS9_DAG1	0.688852	0.612	0.001
critical_younger	Ciliated|NKT-p	IL15 receptor_IL15	0.41684	0.335	0.001
critical_younger	Ciliated|NKT-p	CCL5_ACKR4	2.42895	4.385	0.001
critical_younger	Ciliated|NKT-p	MDK_LRP1	1.16736	1.246	0.001
critical_younger	Ciliated|NKT-p	LGALS9_CD47	1.0229	1.032	0.001
critical_younger	Ciliated|NKT-p	MDK_PTPRZ1	1.14926	1.218	0.001
critical_younger	Ciliated|NKT-p	FGFR2_XPR1	0.337996	0.264	0.001
critical_younger	Ciliated|NKT-p	MIF_TNFRSF14	2.0635	3.18	0.001
critical_older	Ciliated|NKT-p	COL16A1_a1b1 complex	0.588805	0.504	0.004
critical_older	Ciliated|NKT-p	PDCD1_FAM3C	0.637842	0.556	0.004
critical_younger	Ciliated|NKT-p	COL21A1_a2b1 complex	0.641546	0.56	0.004
critical_younger	Ciliated|NKT-p	COPA_SORT1	0.715454	0.642	0.004
critical_younger	Ciliated|NKT-p	LGALS9_LRP1	0.643394	0.562	0.004
critical_younger	Ciliated|NKT-p	LGALS9_PTPRK	0.666302	0.587	0.004
critical_older	Ciliated|NKT-p	LAMC1_a6b1 complex	0.325386	0.253	0.008
critical_older	Ciliated|NKT-p	IL7 receptor_IL7	1.03844	1.054	0.008
critical_younger	Ciliated|NKT-p	CD74_MIF	3.44639	9.901	0.008
critical_younger	Ciliated|NKT-p	LGALS9_MET	0.673556	0.595	0.008
critical_younger	Ciliated|NKT-p	BMPR1B_BMPR2_BMPR1A	0.209141	0.156	0.012
critical_younger	Ciliated|NKT-p	LGALS9_SLC1A5	0.605968	0.522	0.012
critical_older	Ciliated|NKT-p	FAS_FASLG	0.291604	0.224	0.024
critical_older	Ciliated|NKT-p	CD46_JAG1	1.39451	1.629	0.024
critical_younger	Ciliated|NKT-p	ERBB3_BTC	0.477159	0.392	0.024
critical_younger	Ciliated|NKT-p	CD74_APP	3.28303	8.734	0.024
critical_younger	Ciliated|NKT-p	NRP2_SEMA3C	0.418999	0.337	0.028
critical_younger	Ciliated|NKT-p	CD74_COPA	3.27605	8.687	0.028
critical_younger	Ciliated|NKT-p	LAMC1_a6b1 complex	0.191563	0.142	0.032
critical_older	Ciliated|NKT-p	PLXNB1_SEMA4D	0.667211	0.588	0.038
critical_younger	Ciliated|NKT-p	LAMA3_a3b1 complex	0.178874	0.132	0.044
critical_younger	Ciliated|NKT-p	CD2_CD58	1.25157	1.381	0.044
critical_older	Ciliated|NKT-p	ERBB3_BTC	0.637842	0.556	0.047
critical_older	Ciliated|nrMa	CDH1_aEb7 complex	0.863146	0.819	0.001
critical_older	Ciliated|nrMa	LGALS9_CD44	2.6951	5.476	0.001
critical_older	Ciliated|nrMa	ACVR_1A2A receptor_INHBA	0.820485	0.766	0.001
critical_older	Ciliated|nrMa	ACVR_1A2B receptor_INHBA	0.826193	0.773	0.001
critical_older	Ciliated|nrMa	ACVR_1B2A receptor_INHBA	0.820485	0.766	0.001
critical_older	Ciliated|nrMa	ACVR_1B2B receptor_INHBA	0.826193	0.773	0.001
critical_older	Ciliated|nrMa	EGFR_TGFB1	0.926759	0.901	0.001
critical_older	Ciliated|nrMa	EGFR_GRN	2.01507	3.042	0.001
critical_older	Ciliated|nrMa	TNFRSF1A_GRN	2.02361	3.066	0.001
critical_older	Ciliated|nrMa	EGFR_HBEGF	0.634129	0.552	0.001
critical_older	Ciliated|nrMa	ERBB4_HBEGF	0.67084	0.592	0.001
critical_older	Ciliated|nrMa	TFRC_TNFSF13B	1.13422	1.195	0.001
critical_older	Ciliated|nrMa	CD40_TNFSF13B	1.08542	1.122	0.001
critical_older	Ciliated|nrMa	F11R_aLb2 complex	0.899176	0.865	0.001
critical_older	Ciliated|nrMa	ADRB2_VEGFB	0.589763	0.505	0.001
critical_older	Ciliated|nrMa	HLA-G_LILRB2	0.865523	0.822	0.001
critical_older	Ciliated|nrMa	HLA-F_LILRB1	1.17057	1.251	0.001
critical_older	Ciliated|nrMa	HLA-G_LILRB1	0.960512	0.946	0.001
critical_older	Ciliated|nrMa	CD46_JAG1	1.42707	1.689	0.001
critical_older	Ciliated|nrMa	LGALS9_LRP1	0.950842	0.933	0.001
critical_older	Ciliated|nrMa	LGALS9_CD47	1.08134	1.116	0.001
critical_older	Ciliated|nrMa	LGALS9_HAVCR2	0.867896	0.825	0.001
critical_older	Ciliated|nrMa	WNT4_FZD1	0.158337	0.116	0.001
critical_older	Ciliated|nrMa	FGFR2_CD83	1.30859	1.477	0.001
critical_older	Ciliated|nrMa	DLL1_NOTCH2	0.521051	0.435	0.001
critical_older	Ciliated|nrMa	MIF_TNFRSF14	1.53306	1.894	0.001
critical_older	Ciliated|nrMa	MIF_TNFRSF10D	1.168	1.247	0.001
critical_older	Ciliated|nrMa	SCGB3A1_MARCO	2.56828	4.931	0.001
critical_older	Ciliated|nrMa	SEMA3E_PLXND1	0.443607	0.36	0.001
critical_older	Ciliated|nrMa	ADORA2B_ENTPD1	0.364012	0.287	0.001
critical_older	Ciliated|nrMa	SAA1_FPR2	4.56712	22.705	0.001
critical_older	Ciliated|nrMa	PROS1_AXL	0.348232	0.273	0.001
critical_older	Ciliated|nrMa	CD99_PILRA	1.71896	2.292	0.001
critical_older	Ciliated|nrMa	C5AR1_RPS19	3.33385	9.083	0.001
critical_older	Ciliated|nrMa	FN1_a2b1 complex	0.968644	0.957	0.001
critical_older	Ciliated|nrMa	FN1_a3b1 complex	0.725087	0.653	0.001
critical_older	Ciliated|nrMa	THBS1_a3b1 complex	1.21039	1.314	0.001
critical_older	Ciliated|nrMa	FN1_aVb1 complex	0.663572	0.584	0.001
critical_older	Ciliated|nrMa	FN1_aVb5 complex	0.627607	0.545	0.001
critical_older	Ciliated|nrMa	CD44_FGFR2	2.69153	5.46	0.001
critical_older	Ciliated|nrMa	TIMP1_FGFR2	3.65076	11.56	0.001
critical_older	Ciliated|nrMa	SPP1_PTGER4	3.60063	11.131	0.001
critical_older	Ciliated|nrMa	TGFB1_TGFBR3	0.919912	0.892	0.001
critical_older	Ciliated|nrMa	TGFB1_aVb6 complex	0.85997	0.815	0.001
critical_older	Ciliated|nrMa	LAMP1_FAM3C	1.70752	2.266	0.001
critical_older	Ciliated|nrMa	ACVR_1A2A receptor_INHBB	0.405992	0.325	0.001
critical_older	Ciliated|nrMa	ACVR_1B2A receptor_INHBB	0.420078	0.338	0.001
critical_older	Ciliated|nrMa	CD74_MIF	4.18943	17.245	0.001
critical_older	Ciliated|nrMa	CD74_COPA	4.11961	16.383	0.001
critical_older	Ciliated|nrMa	CD74_APP	4.14102	16.643	0.001
critical_older	Ciliated|nrMa	ICAM1_ITGAL	1.05866	1.083	0.001
critical_older	Ciliated|nrMa	NRP1_SEMA3A	0.424385	0.342	0.001
critical_older	Ciliated|nrMa	NRP2_SEMA3F	0.713696	0.64	0.001
critical_older	Ciliated|nrMa	NRP2_SEMA3C	1.06281	1.089	0.001
critical_older	Ciliated|nrMa	CCL4_SLC7A1	4.18824	17.23	0.001
critical_older	Ciliated|nrMa	CCL3_IDE	3.59896	11.117	0.001
critical_older	Ciliated|nrMa	GRN_SORT1	2.07279	3.207	0.001
critical_older	Ciliated|nrMa	TNF_DAG1	0.70044	0.625	0.001
critical_older	Ciliated|nrMa	LGALS9_DAG1	0.998557	0.998	0.001
critical_older	Ciliated|nrMa	TNF_SEMA4C	0.537048	0.451	0.001
critical_older	Ciliated|nrMa	TNF_FAS	0.649845	0.569	0.001
critical_older	Ciliated|nrMa	TNF_RIPK1	0.616358	0.533	0.001
critical_older	Ciliated|nrMa	NOTCH2_JAG2	0.528071	0.442	0.001
critical_older	Ciliated|nrMa	IL7 receptor_IL7	0.808179	0.751	0.001
critical_older	Ciliated|nrMa	LGALS9_MET	0.921436	0.894	0.001
critical_older	Ciliated|nrMa	LGALS9_LRP1	0.917623	0.889	0.001
critical_older	Ciliated|nrMa	LGALS9_CD47	1.15056	1.22	0.001
critical_older	Ciliated|nrMa	SIRPA_CD47	1.24732	1.374	0.001
critical_older	Ciliated|nrMa	LGALS9_PTPRK	0.954569	0.938	0.001
critical_older	Ciliated|nrMa	LGALS9_SLC1A5	0.883621	0.845	0.001
critical_older	Ciliated|nrMa	TGFB1_TGFbeta receptor1	0.841571	0.792	0.001
critical_older	Ciliated|nrMa	TGFB1_TGFbeta receptor2	0.879706	0.84	0.001
critical_older	Ciliated|nrMa	CCR1_CCL15	1.66084	2.162	0.001
critical_older	Ciliated|nrMa	EREG_ERBB4	1.61918	2.072	0.001
critical_older	Ciliated|nrMa	EREG_EGFR	1.60075	2.033	0.001
critical_older	Ciliated|nrMa	IL1B_ADRB2	3.53879	10.622	0.001
critical_older	Ciliated|nrMa	FPR3_HEBP1	0.83754	0.787	0.001
critical_older	Ciliated|nrMa	AXL_GAS6	0.157044	0.115	0.001
critical_older	Ciliated|nrMa	MERTK_GAS6	0.309176	0.239	0.001
critical_older	Ciliated|nrMa	CMKLR1_RARRES2	0.471968	0.387	0.001
critical_younger	Ciliated|nrMa	FN1_a5b1 complex	0.569491	0.484	0.001
critical_younger	Ciliated|nrMa	LGALS9_CD44	2.60383	5.079	0.001
critical_younger	Ciliated|nrMa	C3_aMb2 complex	1.15186	1.222	0.001
critical_younger	Ciliated|nrMa	EGFR_GRN	1.96273	2.898	0.001
critical_younger	Ciliated|nrMa	TNFRSF1A_GRN	1.94972	2.863	0.001
critical_younger	Ciliated|nrMa	EGFR_COPA	0.613532	0.53	0.001
critical_younger	Ciliated|nrMa	EGFR_HBEGF	0.884403	0.846	0.001
critical_younger	Ciliated|nrMa	ERBB4_HBEGF	1.03281	1.046	0.001
critical_younger	Ciliated|nrMa	NRP2_VEGFA	1.03984	1.056	0.001
critical_younger	Ciliated|nrMa	ADRB2_VEGFB	0.607863	0.524	0.001
critical_younger	Ciliated|nrMa	HLA-F_LILRB2	1.63831	2.113	0.001
critical_younger	Ciliated|nrMa	HLA-G_LILRB2	1.19156	1.284	0.001
critical_younger	Ciliated|nrMa	HLA-F_LILRB1	1.39122	1.623	0.001
critical_younger	Ciliated|nrMa	HLA-G_LILRB1	0.843984	0.795	0.001
critical_younger	Ciliated|nrMa	IL1 receptor_IL1B	3.5852	11.002	0.001
critical_younger	Ciliated|nrMa	LGALS9_LRP1	0.833497	0.782	0.001
critical_younger	Ciliated|nrMa	MDK_LRP1	1.56657	1.962	0.001
critical_younger	Ciliated|nrMa	LGALS9_CD47	0.986229	0.981	0.001
critical_younger	Ciliated|nrMa	LGALS9_HAVCR2	0.77905	0.716	0.001
critical_younger	Ciliated|nrMa	FGFR2_CD83	1.29514	1.454	0.001
critical_younger	Ciliated|nrMa	JAG1_NOTCH2	0.609755	0.526	0.001
critical_younger	Ciliated|nrMa	MIF_TNFRSF14	1.68392	2.213	0.001
critical_younger	Ciliated|nrMa	ACKR2_CCL3	3.90313	13.961	0.001
critical_younger	Ciliated|nrMa	ACKR2_CCL4	4.02574	15.288	0.001
critical_younger	Ciliated|nrMa	ACKR2_CCL2	4.5623	22.626	0.001
critical_younger	Ciliated|nrMa	GPR37L1_PSAP	3.28954	8.778	0.001
critical_younger	Ciliated|nrMa	C3_C3AR1	1.54003	1.908	0.001
critical_younger	Ciliated|nrMa	ANXA1_FPR1	3.95084	14.464	0.001
critical_younger	Ciliated|nrMa	ANXA1_FPR3	3.79608	12.891	0.001
critical_younger	Ciliated|nrMa	ANXA1_FPR2	3.78879	12.821	0.001
critical_younger	Ciliated|nrMa	SAA1_FPR2	4.73525	25.635	0.001
critical_younger	Ciliated|nrMa	CD99_PILRA	1.50182	1.832	0.001
critical_younger	Ciliated|nrMa	CD47_SIRB1 complex	0.928276	0.903	0.001
critical_younger	Ciliated|nrMa	LAIR1_LILRB4	1.16027	1.235	0.001
critical_younger	Ciliated|nrMa	CD44_FGFR2	2.59956	5.061	0.001
critical_younger	Ciliated|nrMa	TIMP1_FGFR2	4.8488	27.816	0.001
critical_younger	Ciliated|nrMa	SPP1_PTGER4	3.88947	13.82	0.001
critical_younger	Ciliated|nrMa	SPP1_a9b1 complex	3.88928	13.818	0.001
critical_younger	Ciliated|nrMa	LAMP1_FAM3C	1.58592	2.002	0.001
critical_younger	Ciliated|nrMa	CD74_MIF	3.52193	10.487	0.001
critical_younger	Ciliated|nrMa	CD74_COPA	3.36079	9.273	0.001
critical_younger	Ciliated|nrMa	CD74_APP	3.36737	9.32	0.001
critical_younger	Ciliated|nrMa	CCL4_SLC7A1	4.02857	15.32	0.001
critical_younger	Ciliated|nrMa	CCL3_IDE	3.92125	14.15	0.001
critical_younger	Ciliated|nrMa	GRN_SORT1	2.02432	3.068	0.001
critical_younger	Ciliated|nrMa	COPA_SORT1	0.765535	0.7	0.001
critical_younger	Ciliated|nrMa	LGALS9_DAG1	0.959028	0.944	0.001
critical_younger	Ciliated|nrMa	IL7 receptor_IL7	0.84559	0.797	0.001
critical_younger	Ciliated|nrMa	LGALS9_MET	0.946357	0.927	0.001
critical_younger	Ciliated|nrMa	LGALS9_LRP1	0.921436	0.894	0.001
critical_younger	Ciliated|nrMa	LGALS9_CD47	1.24123	1.364	0.001
critical_younger	Ciliated|nrMa	SIRPA_CD47	1.29572	1.455	0.001
critical_younger	Ciliated|nrMa	LGALS9_PTPRK	0.940355	0.919	0.001
critical_younger	Ciliated|nrMa	LGALS9_SLC1A5	0.890641	0.854	0.001
critical_younger	Ciliated|nrMa	CCR1_CCL14	1.1447	1.211	0.001
critical_younger	Ciliated|nrMa	CCR1_CCL15	1.53207	1.892	0.001
critical_younger	Ciliated|nrMa	EREG_ERBB4	1.4526	1.737	0.001
critical_younger	Ciliated|nrMa	EREG_EGFR	1.34312	1.537	0.001
critical_younger	Ciliated|nrMa	IL1B_ADRB2	3.59967	11.123	0.001
critical_younger	Ciliated|nrMa	FPR3_HEBP1	0.625738	0.543	0.001
critical_older	Ciliated|nrMa	PLXNB2_SEMA4D	0.959028	0.944	0.004
critical_older	Ciliated|nrMa	NRP1_VEGFB	0.41684	0.335	0.004
critical_younger	Ciliated|nrMa	NOTCH2_JAG2	0.447844	0.364	0.004
critical_older	Ciliated|nrMa	NRP2_SEMA3C	0.58111	0.496	0.008
critical_younger	Ciliated|nrMa	TFRC_TNFSF13B	1.02219	1.031	0.008
critical_younger	Ciliated|nrMa	ACKR2_CCL3L3	1.16928	1.249	0.008
critical_younger	Ciliated|nrMa	ACKR2_CCL3L1	1.16928	1.249	0.008
critical_younger	Ciliated|nrMa	CD40_TNFSF13B	0.967169	0.955	0.016
critical_younger	Ciliated|nrMa	TGFB1_TGFBR3	0.745883	0.677	0.02
critical_older	Ciliated|nrMa	PGRMC2_CCL4L2	0.399445	0.319	0.024
critical_younger	Ciliated|nrMa	EGFR_TGFB1	0.784923	0.723	0.028
critical_younger	Ciliated|nrMa	DLL1_NOTCH2	0.411426	0.33	0.035
critical_older	Ciliated|nrMa	TNFSF13_FAS	0.261832	0.199	0.036
critical_older	Ciliated|rMa	CDH1_aEb7 complex	0.916859	0.888	0.001
critical_older	Ciliated|rMa	EGFR_AREG	0.669027	0.59	0.001
critical_older	Ciliated|rMa	FGFR2_CD83	2.02219	3.062	0.001
critical_older	Ciliated|rMa	ADORA2B_ENTPD1	1.16607	1.244	0.001
critical_older	Ciliated|rMa	PROS1_AXL	0.408168	0.327	0.001
critical_older	Ciliated|rMa	C5AR1_RPS19	4.36457	19.6	0.001
critical_older	Ciliated|rMa	LTBR_LTB	1.86513	2.643	0.001
critical_older	Ciliated|rMa	CD74_MIF	5.26427	37.433	0.001
critical_older	Ciliated|rMa	CD74_COPA	5.23155	36.571	0.001
critical_older	Ciliated|rMa	CD74_APP	5.2415	36.831	0.001
critical_older	Ciliated|rMa	NRP2_SEMA3C	1.06626	1.094	0.001
critical_older	Ciliated|rMa	IL7 receptor_IL7	1.68796	2.222	0.001
critical_younger	Ciliated|rMa	EGFR_MIF	1.57095	1.971	0.001
critical_younger	Ciliated|rMa	ADRB2_VEGFB	0.709291	0.635	0.001
critical_younger	Ciliated|rMa	MIF_TNFRSF14	1.63923	2.115	0.001
critical_younger	Ciliated|rMa	C5AR1_RPS19	5.07848	32.789	0.001
critical_younger	Ciliated|rMa	LTBR_LTB	2.09626	3.276	0.001
critical_younger	Ciliated|rMa	CD74_MIF	4.4223	20.441	0.001
critical_younger	Ciliated|rMa	CD74_COPA	4.33828	19.228	0.001
critical_younger	Ciliated|rMa	CD74_APP	4.34163	19.275	0.001
critical_younger	Ciliated|rMa	LGALS9_DAG1	0.729444	0.658	0.001
critical_younger	Ciliated|rMa	LGALS9_MET	0.714575	0.641	0.001
critical_younger	Ciliated|rMa	LGALS9_LRP1	0.685267	0.608	0.001
critical_younger	Ciliated|rMa	LGALS9_CD47	1.0552	1.078	0.001
critical_younger	Ciliated|rMa	LGALS9_PTPRK	0.708408	0.634	0.001
critical_younger	Ciliated|rMa	LGALS9_SLC1A5	0.648926	0.568	0.001
critical_older	Ciliated|rMa	TNF_DAG1	0.855192	0.809	0.003
critical_older	Ciliated|rMa	TNF_SEMA4C	0.709291	0.635	0.007
critical_older	Ciliated|rMa	TNF_FAS	0.810649	0.754	0.007
critical_older	Ciliated|rMa	TNF_RIPK1	0.77989	0.717	0.007
critical_older	Ciliated|rMa	TNFSF12_TNFRSF12A	0.486457	0.401	0.007
critical_older	Ciliated|rMa	F11R_aLb2 complex	0.821302	0.767	0.008
critical_older	Ciliated|rMa	WNT4_FZD1	0.344828	0.27	0.008
critical_older	Ciliated|rMa	COPA_P2RY6	0.590722	0.506	0.008
critical_older	Ciliated|rMa	FN1_a3b1 complex	0.702214	0.627	0.008
critical_older	Ciliated|rMa	FN1_aVb1 complex	0.639695	0.558	0.008
critical_older	Ciliated|rMa	FN1_aVb5 complex	0.603122	0.519	0.008
critical_older	Ciliated|rMa	NRP2_SEMA3F	0.71721	0.644	0.008
critical_younger	Ciliated|rMa	CD74_MIF	3.23894	8.441	0.008
critical_older	Ciliated|rMa	ACVR_1B2A receptor_INHBB	0.369606	0.292	0.012
critical_older	Ciliated|rMa	CD72_SEMA4D	0.565597	0.48	0.012
critical_younger	Ciliated|rMa	MIF_TNFRSF14	1.58304	1.996	0.012
critical_older	Ciliated|rMa	PLXNB2_SEMA4D	1.09085	1.13	0.016
critical_older	Ciliated|rMa	TNFSF12_TNFRSF25	0.342555	0.268	0.019
critical_older	Ciliated|rMa	FN1_a2b1 complex	0.949348	0.931	0.02
critical_older	Ciliated|rMa	AXL_GAS6	0.225275	0.169	0.028
critical_older	Ciliated|rMa	TNF_TNFRSF1A	0.800745	0.742	0.039
critical_older	Ciliated|rMa	TGFB1_TGFBR3	0.747602	0.679	0.048
critical_older	Ciliated|Treg	COL28A1_a1b1 complex	0.505891	0.42	0.001
critical_older	Ciliated|Treg	CDH1_KLRG1	0.881273	0.842	0.001
critical_older	Ciliated|Treg	CDH1_aEb7 complex	1.02361	1.033	0.001
critical_older	Ciliated|Treg	EGFR_TGFB1	1.1776	1.262	0.001
critical_older	Ciliated|Treg	ICAM3_aLb2 complex	0.71721	0.644	0.001
critical_older	Ciliated|Treg	F11R_aLb2 complex	1.20914	1.312	0.001
critical_older	Ciliated|Treg	FAM3C_CLEC2D	1.49518	1.819	0.001
critical_older	Ciliated|Treg	PLXNB2_SEMA4C	0.879706	0.84	0.001
critical_older	Ciliated|Treg	CD40_CD40LG	0.60502	0.521	0.001
critical_older	Ciliated|Treg	LGALS9_HAVCR2	1.3835	1.609	0.001
critical_older	Ciliated|Treg	PLXNB2_SEMA4D	1.55385	1.936	0.001
critical_older	Ciliated|Treg	PLXNB1_SEMA4D	1.28511	1.437	0.001
critical_older	Ciliated|Treg	PODXL_SELL	1.88127	2.684	0.001
critical_older	Ciliated|Treg	LRP6_CKLF	1.60027	2.032	0.001
critical_older	Ciliated|Treg	C5AR1_RPS19	4.12994	16.508	0.001
critical_older	Ciliated|Treg	LTBR_LTB	2.55139	4.862	0.001
critical_older	Ciliated|Treg	TGFB1_TGFBR3	1.17249	1.254	0.001
critical_older	Ciliated|Treg	TGFB1_aVb6 complex	1.12234	1.177	0.001
critical_older	Ciliated|Treg	PDCD1_FAM3C	1.07587	1.108	0.001
critical_older	Ciliated|Treg	CD200_CD200R1	0.290424	0.223	0.001
critical_older	Ciliated|Treg	LTA_RIPK1	0.27858	0.213	0.001
critical_older	Ciliated|Treg	IL7 receptor_IL7	2.334	4.042	0.001
critical_older	Ciliated|Treg	CCL5_ACKR4	3.58892	11.033	0.001
critical_older	Ciliated|Treg	TGFB1_TGFbeta receptor1	1.10702	1.154	0.001
critical_older	Ciliated|Treg	TGFB1_TGFbeta receptor2	1.13816	1.201	0.001
critical_older	Ciliated|Treg	CXCR6_CXCL16	1.52155	1.871	0.001
critical_older	Ciliated|Treg	TNFSF12_TNFRSF25	0.526069	0.44	0.001
critical_older	Ciliated|Treg	TNFSF12_TNFRSF12A	0.653519	0.573	0.001
critical_older	Ciliated|Treg	CD2_CD58	3.40531	9.595	0.001
critical_older	Ciliated|Treg	SELL_SELPLG	1.86987	2.655	0.001
critical_older	Ciliated|Treg	CD6_ALCAM	2.22466	3.674	0.001
critical_younger	Ciliated|Treg	FN1_a4b1 complex	0.539035	0.453	0.001
critical_younger	Ciliated|Treg	FN1_a4b7 complex	0.171207	0.126	0.001
critical_younger	Ciliated|Treg	CDH1_aEb7 complex	1.08678	1.124	0.001
critical_younger	Ciliated|Treg	EGFR_MIF	1.42169	1.679	0.001
critical_younger	Ciliated|Treg	F11R_aLb2 complex	1.21226	1.317	0.001
critical_younger	Ciliated|Treg	ADRB2_VEGFB	0.588805	0.504	0.001
critical_younger	Ciliated|Treg	FAM3C_CLEC2D	0.986229	0.981	0.001
critical_younger	Ciliated|Treg	CD40_CD40LG	1.1177	1.17	0.001
critical_younger	Ciliated|Treg	PLXNB2_SEMA4D	1.27322	1.417	0.001
critical_younger	Ciliated|Treg	PLXNB1_SEMA4D	0.953824	0.937	0.001
critical_younger	Ciliated|Treg	MIF_TNFRSF14	1.63691	2.11	0.001
critical_younger	Ciliated|Treg	TNFSF12_TNFRSF25	0.510962	0.425	0.001
critical_younger	Ciliated|Treg	C5AR1_RPS19	4.72339	25.417	0.001
critical_younger	Ciliated|Treg	LTBR_LTB	2.73162	5.642	0.001
critical_younger	Ciliated|Treg	CD47_SIRPG	1.09221	1.132	0.001
critical_younger	Ciliated|Treg	COL18A1_a2b1 complex	0.848798	0.801	0.001
critical_younger	Ciliated|Treg	PDCD1_FAM3C	0.989866	0.986	0.001
critical_younger	Ciliated|Treg	KLRB1_CLEC2D	1.78994	2.458	0.001
critical_younger	Ciliated|Treg	TNF_DAG1	0.730314	0.659	0.001
critical_younger	Ciliated|Treg	TNF_SEMA4C	0.588805	0.504	0.001
critical_younger	Ciliated|Treg	TNF_FAS	0.70044	0.625	0.001
critical_younger	Ciliated|Treg	TNF_RIPK1	0.647084	0.566	0.001
critical_younger	Ciliated|Treg	LTA_RIPK1	0.396159	0.316	0.001
critical_younger	Ciliated|Treg	TNF_PTPRS	0.56267	0.477	0.001
critical_younger	Ciliated|Treg	TNF_CELSR2	0.568519	0.483	0.001
critical_younger	Ciliated|Treg	IL15 receptor_IL15	0.586885	0.502	0.001
critical_younger	Ciliated|Treg	IL7 receptor_IL7	1.46205	1.755	0.001
critical_younger	Ciliated|Treg	LTA_LTBR	0.462576	0.378	0.001
critical_younger	Ciliated|Treg	EPHB6_EFNB2	0.288063	0.221	0.001
critical_younger	Ciliated|Treg	EPHB6_EFNB3	0.348232	0.273	0.001
critical_younger	Ciliated|Treg	TNFSF12_TNFRSF25	0.397255	0.317	0.001
critical_younger	Ciliated|Treg	TNFSF12_TNFRSF12A	0.614474	0.531	0.001
critical_younger	Ciliated|Treg	CD2_CD58	2.86414	6.281	0.001
critical_younger	Ciliated|Treg	CD6_ALCAM	2.25096	3.76	0.001
critical_older	Ciliated|Treg	COL21A1_a1b1 complex	0.518031	0.432	0.004
critical_older	Ciliated|Treg	MIF_TNFRSF14	1.52957	1.887	0.004
critical_younger	Ciliated|Treg	CXADR_FAM3C	0.60027	0.516	0.008
critical_older	Ciliated|Treg	EGFR_MIF	1.07382	1.105	0.019
critical_older	Ciliated|Treg	HLA-C_FAM3C	3.77516	12.691	0.02
critical_younger	Ciliated|Treg	LGALS9_CD47	0.878137	0.838	0.02
critical_younger	Ciliated|Treg	CCL5_ACKR4	2.00216	3.006	0.027
critical_older	Ciliated|Treg	CD44_FGFR2	1.92941	2.809	0.028
critical_older	Ciliated|Treg	CD47_SIRPG	0.704872	0.63	0.036
critical_older	Ciliated|Treg	TNF_DAG1	0.489543	0.404	0.048
critical_younger	Ciliated|Treg	COPA_SORT1	0.660837	0.581	0.048
critical_older	Secretory|B cell	COL4A3_a1b1 complex	0.319618	0.248	0.001
critical_older	Secretory|B cell	CD74_MIF	5.17273	35.07	0.001
critical_older	Secretory|B cell	CD74_COPA	5.10953	33.524	0.001
critical_older	Secretory|B cell	CD74_APP	5.13586	34.16	0.001
critical_older	Secretory|B cell	LTA_RIPK1	0.538041	0.452	0.001
critical_older	Secretory|B cell	LTA_LTBR	0.784085	0.722	0.001
critical_older	Secretory|B cell	MIF_TNFRSF14	1.65352	2.146	0.001
critical_older	Secretory|B cell	MIF_TNFRSF10D	1.55287	1.934	0.001
critical_older	Secretory|B cell	CD70_GPRC5B	0.359521	0.283	0.001
critical_older	Secretory|B cell	PVR_CD96	0.604071	0.52	0.001
critical_older	Secretory|B cell	TNC_a4b1 complex	1.00072	1.001	0.001
critical_older	Secretory|B cell	CDH1_aEb7 complex	0.908429	0.877	0.001
critical_older	Secretory|B cell	EGFR_TGFB1	1.05311	1.075	0.001
critical_older	Secretory|B cell	EGFR_MIF	1.68122	2.207	0.001
critical_older	Secretory|B cell	FAM3C_CLEC2D	1.01221	1.017	0.001
critical_older	Secretory|B cell	MDK_SORL1	1.83188	2.56	0.001
critical_older	Secretory|B cell	BMP7_SLAMF1	0.407081	0.326	0.001
critical_older	Secretory|B cell	TFF1_FCRL4	1.43616	1.706	0.001
critical_older	Secretory|B cell	PLXNB2_SEMA4D	1.26724	1.407	0.001
critical_older	Secretory|B cell	MIF_TNFRSF14	1.80777	2.501	0.001
critical_older	Secretory|B cell	ADORA2B_ENTPD1	1.28274	1.433	0.001
critical_older	Secretory|B cell	C5AR1_RPS19	4.48967	21.466	0.001
critical_older	Secretory|B cell	LTBR_LTB	3.23435	8.411	0.001
critical_younger	Secretory|B cell	COL4A4_a2b1 complex	0.587845	0.503	0.001
critical_younger	Secretory|B cell	TGFB1_aVb6 complex	0.795767	0.736	0.001
critical_younger	Secretory|B cell	CD74_MIF	5.43796	42.35	0.001
critical_younger	Secretory|B cell	CD74_COPA	5.38778	40.868	0.001
critical_younger	Secretory|B cell	HLA-DPB1_TNFSF13B	3.67039	11.732	0.001
critical_younger	Secretory|B cell	TNFRSF13B_TNFSF13B	1.22959	1.345	0.001
critical_younger	Secretory|B cell	CD74_APP	5.39273	41.012	0.001
critical_younger	Secretory|B cell	LTA_RIPK1	0.374066	0.296	0.001
critical_younger	Secretory|B cell	TNF_PTPRS	0.481299	0.396	0.001
critical_younger	Secretory|B cell	LGALS9_MET	0.800745	0.742	0.001
critical_younger	Secretory|B cell	LGALS9_PTPRK	0.696884	0.621	0.001
critical_younger	Secretory|B cell	LGALS9_SLC1A5	0.645241	0.564	0.001
critical_younger	Secretory|B cell	TNFRSF10A_TNFSF10	2.58712	5.009	0.001
critical_younger	Secretory|B cell	TNFRSF10B_TNFSF10	2.57071	4.941	0.001
critical_younger	Secretory|B cell	CD72_SEMA4D	0.633199	0.551	0.001
critical_younger	Secretory|B cell	LTA_LTBR	0.558757	0.473	0.001
critical_younger	Secretory|B cell	MIF_TNFRSF10D	1.31267	1.484	0.001
critical_younger	Secretory|B cell	NCR3_BAG6	0.70044	0.625	0.001
critical_younger	Secretory|B cell	EPHB6_EFNB2	0.183963	0.136	0.001
critical_younger	Secretory|B cell	EPHB6_EFNB1	0.171207	0.126	0.001
critical_younger	Secretory|B cell	TNFSF12_TNFRSF25	0.293959	0.226	0.001
critical_younger	Secretory|B cell	TNFSF12_TNFRSF12A	0.418999	0.337	0.001
critical_younger	Secretory|B cell	TNC_a4b1 complex	0.673556	0.595	0.001
critical_younger	Secretory|B cell	CDH1_aEb7 complex	0.983313	0.977	0.001
critical_younger	Secretory|B cell	HLA-C_FAM3C	3.59574	11.09	0.001
critical_younger	Secretory|B cell	CXADR_FAM3C	0.961253	0.947	0.001
critical_younger	Secretory|B cell	EGFR_TGFB1	0.93885	0.917	0.001
critical_younger	Secretory|B cell	EGFR_MIF	1.461	1.753	0.001
critical_younger	Secretory|B cell	F11R_aLb2 complex	0.654436	0.574	0.001
critical_younger	Secretory|B cell	NRP1_VEGFB	0.559737	0.474	0.001
critical_younger	Secretory|B cell	ADRB2_VEGFB	0.632268	0.55	0.001
critical_younger	Secretory|B cell	HLA-F_LILRB1	1.23143	1.348	0.001
critical_younger	Secretory|B cell	HLA-G_LILRB1	0.27739	0.212	0.001
critical_younger	Secretory|B cell	FAM3C_CLEC2D	0.738119	0.668	0.001
critical_younger	Secretory|B cell	LGALS9_CD47	1.21475	1.321	0.001
critical_younger	Secretory|B cell	LGALS9_SLC1A5	0.648926	0.568	0.001
critical_younger	Secretory|B cell	MDK_SORL1	2.01114	3.031	0.001
critical_younger	Secretory|B cell	BMP7_SLAMF1	0.328836	0.256	0.001
critical_younger	Secretory|B cell	FGFR2_CD83	1.12499	1.181	0.001
critical_younger	Secretory|B cell	PLXNB2_SEMA4D	1.07724	1.11	0.001
critical_younger	Secretory|B cell	PLXNB1_SEMA4D	0.580145	0.495	0.001
critical_younger	Secretory|B cell	MIF_TNFRSF14	1.80323	2.49	0.001
critical_younger	Secretory|B cell	PODXL_SELL	1.07793	1.111	0.001
critical_younger	Secretory|B cell	ADORA2B_ENTPD1	0.720716	0.648	0.001
critical_younger	Secretory|B cell	CEACAM5_CD1D	1.87184	2.66	0.001
critical_younger	Secretory|B cell	LTBR_LTB	2.3749	4.187	0.001
critical_older	Secretory|B cell	LTA_TNFRSF1A	0.724214	0.652	0.004
critical_older	Secretory|B cell	PODXL_SELL	1.03844	1.054	0.004
critical_younger	Secretory|B cell	TNF_DAG1	0.475085	0.39	0.004
critical_younger	Secretory|B cell	LGALS9_DAG1	0.512985	0.427	0.004
critical_younger	Secretory|B cell	LAMP1_FAM3C	1.04544	1.064	0.004
critical_younger	Secretory|B cell	EGFR_COPA	0.590722	0.506	0.004
critical_younger	Secretory|B cell	SIRPA_CD47	0.935083	0.912	0.004
critical_older	Secretory|B cell	SEMA7A_a1b1 complex	0.392867	0.313	0.008
critical_older	Secretory|B cell	TGFB1_aVb6 complex	0.941858	0.921	0.008
critical_younger	Secretory|B cell	TGFB1_TGFbeta receptor2	0.751892	0.684	0.008
critical_older	Secretory|B cell	COL4A3_a2b1 complex	0.85599	0.81	0.012
critical_older	Secretory|B cell	TNFRSF10A_TNFSF10	1.83875	2.577	0.012
critical_older	Secretory|B cell	CD72_SEMA4D	0.614474	0.531	0.012
critical_older	Secretory|B cell	TGFB1_TGFbeta receptor2	0.867896	0.825	0.012
critical_older	Secretory|B cell	NCR3_BAG6	0.584963	0.5	0.012
critical_older	Secretory|B cell	COL4A4_a2b1 complex	0.777367	0.714	0.016
critical_older	Secretory|B cell	CCR6_CCL20	1.27858	1.426	0.016
critical_older	Secretory|B cell	TNFRSF10B_TNFSF10	1.84439	2.591	0.016
critical_older	Secretory|B cell	PLXNB1_SEMA4D	0.841571	0.792	0.016
critical_younger	Secretory|B cell	CD40_TNFSF13B	0.961253	0.947	0.019
critical_older	Secretory|B cell	TNFSF12_TNFRSF12A	0.560715	0.475	0.02
critical_older	Secretory|B cell	TNF_RIPK1	0.659011	0.579	0.024
critical_older	Secretory|B cell	TNF_CELSR2	0.626673	0.544	0.024
critical_older	Secretory|B cell	TNFSF10_RIPK1	1.82904	2.553	0.024
critical_older	Secretory|B cell	TNF_DAG1	0.685267	0.608	0.028
critical_older	Secretory|B cell	TNF_SEMA4C	0.573375	0.488	0.028
critical_older	Secretory|B cell	TNF_PTPRS	0.597412	0.513	0.028
critical_older	Secretory|B cell	TNFSF12_TNFRSF25	0.31034	0.24	0.031
critical_younger	Secretory|B cell	LGALS9_CD47	0.849599	0.802	0.032
critical_older	Secretory|B cell	ADRB2_VEGFB	0.485427	0.4	0.039
critical_older	Secretory|B cell	TNF_FAS	0.617298	0.534	0.04
critical_older	Secretory|B cell	TGFB1_TGFbeta receptor1	0.860764	0.816	0.044
critical_older	Secretory|B cell	TNF_TNFRSF1A	0.831067	0.779	0.048
critical_older	Secretory|CTL	CD44_FGFR2	2.40572	4.299	0.001
critical_older	Secretory|CTL	TGFB1_aVb6 complex	1.22774	1.342	0.001
critical_older	Secretory|CTL	HLA-C_FAM3C	4.01641	15.183	0.001
critical_older	Secretory|CTL	PDCD1_FAM3C	0.927517	0.902	0.001
critical_older	Secretory|CTL	CD44_HBEGF	2.34738	4.089	0.001
critical_older	Secretory|CTL	IL15 receptor_IL15	1.03703	1.052	0.001
critical_older	Secretory|CTL	NKG2D II receptor_MICA	0.27858	0.213	0.001
critical_older	Secretory|CTL	GDF11_ANTXR1	0.359521	0.283	0.001
critical_older	Secretory|CTL	TGFB1_TGFbeta receptor1	1.16157	1.237	0.001
critical_older	Secretory|CTL	TGFB1_TGFbeta receptor2	1.16736	1.246	0.001
critical_older	Secretory|CTL	CXCR6_CXCL16	1.64062	2.118	0.001
critical_older	Secretory|CTL	EPHA1_EFNA5	0.314986	0.244	0.001
critical_older	Secretory|CTL	EPHA1_EFNA4	0.288063	0.221	0.001
critical_older	Secretory|CTL	CD70_GPRC5B	0.38405	0.305	0.001
critical_older	Secretory|CTL	IFNG_Type II IFNR	1.0314	1.044	0.001
critical_older	Secretory|CTL	CD8A_CEACAM5	2.96514	6.809	0.001
critical_older	Secretory|CTL	CD2_CD58	3.62609	11.347	0.001
critical_older	Secretory|CTL	CD6_ALCAM	2.13323	3.387	0.001
critical_older	Secretory|CTL	PVR_CD96	1.58976	2.01	0.001
critical_older	Secretory|CTL	PVR_CD226	0.560715	0.475	0.001
critical_older	Secretory|CTL	PVR_TIGIT	0.412511	0.331	0.001
critical_older	Secretory|CTL	COL1A1_a1b1 complex	2.33199	4.035	0.001
critical_older	Secretory|CTL	COL4A5_a1b1 complex	2.35304	4.109	0.001
critical_older	Secretory|CTL	COL18A1_a1b1 complex	2.334	4.042	0.001
critical_older	Secretory|CTL	COL7A1_a1b1 complex	2.35586	4.119	0.001
critical_older	Secretory|CTL	COL16A1_a1b1 complex	2.33085	4.031	0.001
critical_older	Secretory|CTL	COL9A2_a1b1 complex	2.33685	4.052	0.001
critical_older	Secretory|CTL	COL27A1_a1b1 complex	2.33113	4.032	0.001
critical_older	Secretory|CTL	TNC_a4b1 complex	1.73898	2.338	0.001
critical_older	Secretory|CTL	CDH1_KLRG1	0.788268	0.727	0.001
critical_older	Secretory|CTL	CDH1_aEb7 complex	0.986229	0.981	0.001
critical_older	Secretory|CTL	LGALS9_CD44	2.42975	4.388	0.001
critical_older	Secretory|CTL	TGFB3_TGFBR3	0.249749	0.189	0.001
critical_older	Secretory|CTL	TGFB2_TGFBR3	0.400538	0.32	0.001
critical_older	Secretory|CTL	EGFR_TGFB1	1.31904	1.495	0.001
critical_older	Secretory|CTL	ICAM3_aLb2 complex	0.861558	0.817	0.001
critical_older	Secretory|CTL	F11R_aLb2 complex	1.14861	1.217	0.001
critical_older	Secretory|CTL	TNFRSF1A_FASLG	0.887525	0.85	0.001
critical_older	Secretory|CTL	TNFRSF10B_FASLG	0.738984	0.669	0.001
critical_older	Secretory|CTL	FAS_FASLG	0.682573	0.605	0.001
critical_older	Secretory|CTL	FAM3C_CLEC2D	1.49365	1.816	0.001
critical_older	Secretory|CTL	LGALS9_HAVCR2	1.98914	2.97	0.001
critical_older	Secretory|CTL	MDK_SORL1	1.96717	2.91	0.001
critical_older	Secretory|CTL	BMP7_SLAMF1	0.382944	0.304	0.001
critical_older	Secretory|CTL	FGFR1_NCAM1	0.24732	0.187	0.001
critical_older	Secretory|CTL	FGFR2_EPHA4	0.440421	0.357	0.001
critical_older	Secretory|CTL	PLXNB2_SEMA4D	1.70973	2.271	0.001
critical_older	Secretory|CTL	PLXNB1_SEMA4D	1.40926	1.656	0.001
critical_older	Secretory|CTL	MIF_TNFRSF14	1.88557	2.695	0.001
critical_older	Secretory|CTL	EFNA1_EPHA1	0.444667	0.361	0.001
critical_older	Secretory|CTL	LRP6_CKLF	1.99132	2.976	0.001
critical_older	Secretory|CTL	C3_C3AR1	2.08644	3.247	0.001
critical_older	Secretory|CTL	ADORA2B_ENTPD1	0.484396	0.399	0.001
critical_older	Secretory|CTL	C5AR1_RPS19	4.07485	15.852	0.001
critical_older	Secretory|CTL	LTBR_LTB	1.7264	2.309	0.001
critical_older	Secretory|CTL	CD47_SIRPG	0.85599	0.81	0.001
critical_younger	Secretory|CTL	TGFB1_aVb6 complex	1.11103	1.16	0.001
critical_younger	Secretory|CTL	HLA-C_FAM3C	4.12953	16.503	0.001
critical_younger	Secretory|CTL	PDCD1_FAM3C	0.823749	0.77	0.001
critical_younger	Secretory|CTL	PDCD1_CD274	0.372952	0.295	0.001
critical_younger	Secretory|CTL	CCL4_SLC7A1	3.1585	7.929	0.001
critical_younger	Secretory|CTL	CSF1_SLC7A1	0.861558	0.817	0.001
critical_younger	Secretory|CTL	COPA_SORT1	0.709291	0.635	0.001
critical_younger	Secretory|CTL	KLRB1_CLEC2D	1.68527	2.216	0.001
critical_younger	Secretory|CTL	TNF_DAG1	1.41088	1.659	0.001
critical_younger	Secretory|CTL	TNF_NOTCH1	1.32769	1.51	0.001
critical_younger	Secretory|CTL	TNF_SEMA4C	1.34653	1.543	0.001
critical_younger	Secretory|CTL	TNF_TNFRSF1A	1.48182	1.793	0.001
critical_younger	Secretory|CTL	TNF_FAS	1.36121	1.569	0.001
critical_younger	Secretory|CTL	TNF_RIPK1	1.38515	1.612	0.001
critical_younger	Secretory|CTL	TNF_PTPRS	1.41414	1.665	0.001
critical_younger	Secretory|CTL	TNF_CELSR2	1.35276	1.554	0.001
critical_younger	Secretory|CTL	IL15 receptor_IL15	1.35671	1.561	0.001
critical_younger	Secretory|CTL	IL7 receptor_IL7	1.33857	1.529	0.001
critical_younger	Secretory|CTL	NKG2D II receptor_MICA	0.309176	0.239	0.001
critical_younger	Secretory|CTL	LGALS9_MET	0.740712	0.671	0.001
critical_younger	Secretory|CTL	LGALS9_PTPRK	0.632268	0.55	0.001
critical_younger	Secretory|CTL	LGALS9_SLC1A5	0.577248	0.492	0.001
critical_younger	Secretory|CTL	TNFSF14_LTBR	1.00072	1.001	0.001
critical_younger	Secretory|CTL	MIF_TNFRSF10D	1.42814	1.691	0.001
critical_younger	Secretory|CTL	TGFB1_TGFbeta receptor1	1.08746	1.125	0.001
critical_younger	Secretory|CTL	TGFB1_TGFbeta receptor2	1.07587	1.108	0.001
critical_younger	Secretory|CTL	CXCR6_CXCL16	1.89064	2.708	0.001
critical_younger	Secretory|CTL	NCR3_BAG6	0.582074	0.497	0.001
critical_younger	Secretory|CTL	TNFSF12_TNFRSF25	0.359521	0.283	0.001
critical_younger	Secretory|CTL	TNFSF12_TNFRSF12A	0.479231	0.394	0.001
critical_younger	Secretory|CTL	IFNG_Type II IFNR	1.46153	1.754	0.001
critical_younger	Secretory|CTL	CD8A_CEACAM5	2.78283	5.882	0.001
critical_younger	Secretory|CTL	CD2_CD58	3.47923	10.152	0.001
critical_younger	Secretory|CTL	CD6_ALCAM	2.35502	4.116	0.001
critical_younger	Secretory|CTL	PVR_CD96	1.65489	2.149	0.001
critical_younger	Secretory|CTL	PVR_CD226	0.56267	0.477	0.001
critical_younger	Secretory|CTL	PVR_TIGIT	0.885184	0.847	0.001
critical_younger	Secretory|CTL	COL1A1_a1b1 complex	0.718964	0.646	0.001
critical_younger	Secretory|CTL	COL4A5_a1b1 complex	0.769772	0.705	0.001
critical_younger	Secretory|CTL	COL18A1_a1b1 complex	0.695994	0.62	0.001
critical_younger	Secretory|CTL	COL9A2_a1b1 complex	0.724214	0.652	0.001
critical_younger	Secretory|CTL	TNC_a4b1 complex	0.770618	0.706	0.001
critical_younger	Secretory|CTL	CDH1_KLRG1	1.05381	1.076	0.001
critical_younger	Secretory|CTL	CDH1_aEb7 complex	1.16157	1.237	0.001
critical_younger	Secretory|CTL	HLA-C_FAM3C	3.58292	10.983	0.001
critical_younger	Secretory|CTL	CXADR_FAM3C	0.879706	0.84	0.001
critical_younger	Secretory|CTL	PGRMC2_CCL4L2	0.591679	0.507	0.001
critical_younger	Secretory|CTL	EGFR_TGFB1	1.22774	1.342	0.001
critical_younger	Secretory|CTL	EGFR_MIF	1.56511	1.959	0.001
critical_younger	Secretory|CTL	EGFR_COPA	0.794104	0.734	0.001
critical_younger	Secretory|CTL	F11R_aLb2 complex	1.02786	1.039	0.001
critical_younger	Secretory|CTL	TNFRSF1A_FASLG	1.08814	1.126	0.001
critical_younger	Secretory|CTL	TNFRSF10B_FASLG	0.925999	0.9	0.001
critical_younger	Secretory|CTL	FAS_FASLG	0.928276	0.903	0.001
critical_younger	Secretory|CTL	HLA-F_KIR3DL2	1.24732	1.374	0.001
critical_younger	Secretory|CTL	HLA-B_KIR3DL2	4.00351	15.039	0.001
critical_younger	Secretory|CTL	FAM3C_CLEC2D	1.54052	1.909	0.001
critical_younger	Secretory|CTL	TNFSF10_RIPK1	2.59048	5.023	0.001
critical_younger	Secretory|CTL	LGALS9_CD47	1.2302	1.346	0.001
critical_younger	Secretory|CTL	SIRPA_CD47	0.953079	0.936	0.001
critical_younger	Secretory|CTL	LGALS9_SLC1A5	0.662661	0.583	0.001
critical_younger	Secretory|CTL	LGALS9_HAVCR2	0.744161	0.675	0.001
critical_younger	Secretory|CTL	MDK_SORL1	2.03281	3.092	0.001
critical_younger	Secretory|CTL	BMP7_SLAMF1	0.396159	0.316	0.001
critical_younger	Secretory|CTL	PLXNB2_SEMA4D	1.47041	1.771	0.001
critical_younger	Secretory|CTL	PLXNB1_SEMA4D	1.10903	1.157	0.001
critical_younger	Secretory|CTL	MIF_TNFRSF14	1.7995	2.481	0.001
critical_younger	Secretory|CTL	LRP6_CKLF	2.05207	3.147	0.001
critical_younger	Secretory|CTL	ADORA2B_ENTPD1	0.528071	0.442	0.001
critical_younger	Secretory|CTL	SELP_SELPLG	0.747602	0.679	0.001
critical_younger	Secretory|CTL	LTBR_LTB	1.50335	1.835	0.001
critical_younger	Secretory|CTL	NMU_NMUR1	0.289244	0.222	0.001
critical_younger	Secretory|CTL	CD47_SIRPG	1.08746	1.125	0.001
critical_older	Secretory|CTL	PODXL_SELL	0.984772	0.979	0.003
critical_older	Secretory|CTL	NOTCH1_WNT4	0.40163	0.321	0.004
critical_younger	Secretory|CTL	TGFB3_TGFbeta receptor1	0.370722	0.293	0.004
critical_younger	Secretory|CTL	TGFB2_TGFbeta receptor1	0.412511	0.331	0.004
critical_older	Secretory|CTL	EFNA4_EPHA4	0.261832	0.199	0.007
critical_older	Secretory|CTL	ACVR1_BMPR2_BMP7	0.202888	0.151	0.008
critical_older	Secretory|CTL	LTA_LTBR	0.547943	0.462	0.008
critical_older	Secretory|CTL	TNFSF10_RIPK1	1.88245	2.687	0.008
critical_older	Secretory|CTL	FGFR3_EPHA4	0.468844	0.384	0.008
critical_older	Secretory|CTL	TNFSF12_TNFRSF12A	0.57918	0.494	0.012
critical_older	Secretory|CTL	CXADR_FAM3C	0.97966	0.972	0.012
critical_older	Secretory|CTL	FGFR2_XPR1	0.462576	0.378	0.012
critical_younger	Secretory|CTL	ADRB2_VEGFB	0.407081	0.326	0.012
critical_older	Secretory|CTL	EPHA4_EFNB1	0.23634	0.178	0.015
critical_older	Secretory|CTL	EFNA1_EPHA4	0.422233	0.34	0.015
critical_older	Secretory|CTL	EGFR_COPA	0.794936	0.735	0.016
critical_older	Secretory|CTL	TGFB2_TGFbeta receptor2	0.297485	0.229	0.016
critical_younger	Secretory|CTL	CLEC2B_KLRF1	1.70885	2.269	0.016
critical_older	Secretory|CTL	EFNA5_EPHA4	0.290424	0.223	0.019
critical_older	Secretory|CTL	TNFRSF10A_TNFSF10	1.82701	2.548	0.02
critical_older	Secretory|CTL	TNFSF12_TNFRSF25	0.333424	0.26	0.02
critical_older	Secretory|CTL	ADRB2_VEGFB	0.424385	0.342	0.028
critical_older	Secretory|CTL	CXCR3_CCL20	1.32711	1.509	0.032
critical_older	Secretory|CTL	LAMA3_a3b1 complex	0.27023	0.206	0.032
critical_older	Secretory|CTL	GDF11_TGFR_AVR2B	0.140124	0.102	0.035
critical_older	Secretory|CTL	ACVR_1B2A receptor_GDF11	0.207893	0.155	0.035
critical_older	Secretory|CTL	ACVR_1B2B receptor_GDF11	0.140124	0.102	0.035
critical_older	Secretory|CTL	ICAM1_SPN	1.03069	1.043	0.036
critical_older	Secretory|CTL	NOTCH1_JAG2	0.343692	0.269	0.039
critical_older	Secretory|CTL	EGFR_MIF	1.03422	1.048	0.04
critical_older	Secretory|CTL	NCR3_BAG6	0.454176	0.37	0.044
critical_younger	Secretory|CTL	LAMP1_FAM3C	1.02715	1.038	0.047
critical_older	Secretory|moDC	TNC_a4b1 complex	0.916094	0.887	0.001
critical_older	Secretory|moDC	EGFR_TGFB1	0.931305	0.907	0.001
critical_older	Secretory|moDC	EGFR_MIF	1.2228	1.334	0.001
critical_older	Secretory|moDC	EGFR_GRN	1.99892	2.997	0.001
critical_older	Secretory|moDC	TNFRSF1A_GRN	2.0072	3.02	0.001
critical_older	Secretory|moDC	TFRC_TNFSF13B	1.17377	1.256	0.001
critical_older	Secretory|moDC	CD40_TNFSF13B	1.13619	1.198	0.001
critical_older	Secretory|moDC	NRP1_VEGFB	1.02928	1.041	0.001
critical_older	Secretory|moDC	ADRB2_VEGFB	1.09288	1.133	0.001
critical_older	Secretory|moDC	MDK_LRP1	1.90574	2.747	0.001
critical_older	Secretory|moDC	MIF_TNFRSF14	1.90304	2.74	0.001
critical_older	Secretory|moDC	SCGB3A1_MARCO	3.54498	10.672	0.001
critical_older	Secretory|moDC	C3_C3AR1	2.23695	3.714	0.001
critical_older	Secretory|moDC	C5AR1_RPS19	3.97324	14.706	0.001
critical_older	Secretory|moDC	TGFB1_aVb6 complex	0.810649	0.754	0.001
critical_older	Secretory|moDC	CD74_MIF	4.7265	25.474	0.001
critical_older	Secretory|moDC	CD74_COPA	4.6397	23.928	0.001
critical_older	Secretory|moDC	CD74_APP	4.6761	24.565	0.001
critical_older	Secretory|moDC	NRP2_SEMA3F	0.580145	0.495	0.001
critical_older	Secretory|moDC	GRN_SORT1	1.94636	2.854	0.001
critical_older	Secretory|moDC	LGALS9_DAG1	1.19535	1.29	0.001
critical_older	Secretory|moDC	LGALS9_MET	1.37518	1.594	0.001
critical_older	Secretory|moDC	LGALS9_LRP1	1.17887	1.264	0.001
critical_older	Secretory|moDC	LGALS9_CD47	1.41143	1.66	0.001
critical_older	Secretory|moDC	LGALS9_PTPRK	1.25701	1.39	0.001
critical_older	Secretory|moDC	LGALS9_SLC1A5	1.40926	1.656	0.001
critical_older	Secretory|moDC	LGALS9_SORL1	1.32654	1.508	0.001
critical_older	Secretory|moDC	MIF_TNFRSF10D	1.04334	1.061	0.001
critical_older	Secretory|moDC	TNFSF12_TNFRSF25	0.52707	0.441	0.001
critical_older	Secretory|moDC	TNFSF12_TNFRSF12A	0.744161	0.675	0.001
critical_older	Secretory|moDC	CSF1R_CSF3	0.862352	0.818	0.001
critical_older	Secretory|moDC	C5AR1_RPS19	3.7182	12.161	0.001
critical_older	Secretory|moDC	FPR3_HEBP1	0.692427	0.616	0.001
critical_younger	Secretory|moDC	EGFR_MIF	1.49313	1.815	0.001
critical_younger	Secretory|moDC	EGFR_GRN	2.47975	4.578	0.001
critical_younger	Secretory|moDC	TNFRSF1A_GRN	2.48568	4.601	0.001
critical_younger	Secretory|moDC	TFRC_TNFSF13B	1.26484	1.403	0.001
critical_younger	Secretory|moDC	CD40_TNFSF13B	1.25096	1.38	0.001
critical_younger	Secretory|moDC	NRP1_VEGFB	1.43776	1.709	0.001
critical_younger	Secretory|moDC	ADRB2_VEGFB	1.47768	1.785	0.001
critical_younger	Secretory|moDC	PLD2_ARF1	1.26364	1.401	0.001
critical_younger	Secretory|moDC	LAMP1_FAM3C	1.2135	1.319	0.001
critical_younger	Secretory|moDC	CD74_MIF	5.80921	55.072	0.001
critical_younger	Secretory|moDC	CD74_COPA	5.77056	53.59	0.001
critical_younger	Secretory|moDC	HLA-DPB1_TNFSF13B	4.68566	24.735	0.001
critical_younger	Secretory|moDC	CD74_APP	5.77439	53.735	0.001
critical_younger	Secretory|moDC	GRN_SORT1	2.45391	4.479	0.001
critical_younger	Secretory|moDC	LGALS9_DAG1	1.22774	1.342	0.001
critical_younger	Secretory|moDC	LGALS9_MET	1.4098	1.657	0.001
critical_younger	Secretory|moDC	LGALS9_LRP1	1.15898	1.233	0.001
critical_younger	Secretory|moDC	LGALS9_CD47	1.44201	1.717	0.001
critical_younger	Secretory|moDC	LGALS9_PTPRK	1.34199	1.535	0.001
critical_younger	Secretory|moDC	LGALS9_SLC1A5	1.30918	1.478	0.001
critical_younger	Secretory|moDC	LGALS9_SORL1	1.56365	1.956	0.001
critical_older	Secretory|moDC	LGALS9_LRP1	0.901494	0.868	0.004
critical_older	Secretory|moDC	LGALS9_HAVCR2	0.981122	0.974	0.004
critical_older	Secretory|moDC	SPP1_CD44	2.8494	6.207	0.004
critical_older	Secretory|moDC	SPP1_PTGER4	2.73314	5.649	0.004
critical_older	Secretory|moDC	LAMP1_FAM3C	1.52206	1.872	0.004
critical_older	Secretory|moDC	TGFB1_TGFbeta receptor2	0.729444	0.658	0.008
critical_older	Secretory|moDC	TIMP1_FGFR2	2.02396	3.067	0.011
critical_older	Secretory|moDC	NRP2_SEMA3C	0.667211	0.588	0.012
critical_younger	Secretory|moDC	MIF_TNFRSF10D	1.34823	1.546	0.012
critical_older	Secretory|Neu	CD44_FGFR2	2.53032	4.777	0.001
critical_older	Secretory|Neu	TGFB1_aVb6 complex	0.919912	0.892	0.001
critical_older	Secretory|Neu	FFAR2_FAM3C	1.9855	2.96	0.001
critical_older	Secretory|Neu	HLA-C_FAM3C	4.14511	16.693	0.001
critical_older	Secretory|Neu	LAMP1_FAM3C	1.93546	2.825	0.001
critical_older	Secretory|Neu	TNFRSF1B_GRN	2.50208	4.665	0.001
critical_older	Secretory|Neu	CD44_HBEGF	2.47716	4.568	0.001
critical_older	Secretory|Neu	CCL4_SLC7A1	3.87519	13.674	0.001
critical_older	Secretory|Neu	CSF1_SLC7A1	1.13291	1.193	0.001
critical_older	Secretory|Neu	CCL3_IDE	3.17457	8.029	0.001
critical_older	Secretory|Neu	GRN_SORT1	1.94186	2.842	0.001
critical_older	Secretory|Neu	TNF_SEMA4C	0.372952	0.295	0.001
critical_older	Secretory|Neu	TNF_RIPK1	0.469886	0.385	0.001
critical_older	Secretory|Neu	TNF_CELSR2	0.434028	0.351	0.001
critical_older	Secretory|Neu	NOTCH2_JAG2	0.835924	0.785	0.001
critical_older	Secretory|Neu	NOTCH1_JAG2	0.666302	0.587	0.001
critical_older	Secretory|Neu	NOTCH1_WNT4	0.712816	0.639	0.001
critical_older	Secretory|Neu	NOTCH1_JAG1	0.744161	0.675	0.001
critical_older	Secretory|Neu	SIRPA_CD47	1.65489	2.149	0.001
critical_older	Secretory|Neu	LGALS9_SLC1A5	0.853597	0.807	0.001
critical_older	Secretory|Neu	TNFRSF10C_TNFSF10	1.90804	2.753	0.001
critical_older	Secretory|Neu	TNFSF14_LTBR	1.51602	1.86	0.001
critical_older	Secretory|Neu	TNFSF14_TNFRSF14	1.43616	1.706	0.001
critical_older	Secretory|Neu	TGFB1_TGFbeta receptor1	0.83754	0.787	0.001
critical_older	Secretory|Neu	TGFB1_TGFbeta receptor2	0.844787	0.796	0.001
critical_older	Secretory|Neu	EPHB1_EFNB1	0.475085	0.39	0.001
critical_older	Secretory|Neu	CSF1_SIRPA	1.06419	1.091	0.001
critical_older	Secretory|Neu	CEACAM1_CEACAM6	2.14078	3.41	0.001
critical_older	Secretory|Neu	VEGFA_EPHB2	2.19692	3.585	0.001
critical_older	Secretory|Neu	IL1B_ADRB2	2.00288	3.008	0.001
critical_older	Secretory|Neu	C5AR1_RPS19	3.86879	13.609	0.001
critical_older	Secretory|Neu	CXCR1_YARS	0.485427	0.4	0.001
critical_older	Secretory|Neu	CXCR1_CXCL6	1.50437	1.837	0.001
critical_older	Secretory|Neu	CXCR2_CXCL6	1.62901	2.093	0.001
critical_older	Secretory|Neu	DSC2_DSG2	0.984772	0.979	0.001
critical_older	Secretory|Neu	LGALS9_CD44	2.55238	4.866	0.001
critical_older	Secretory|Neu	C3_aMb2 complex	2.24671	3.746	0.001
critical_older	Secretory|Neu	EGFR_TGFB1	1.0321	1.045	0.001
critical_older	Secretory|Neu	EGFR_GRN	1.99458	2.985	0.001
critical_older	Secretory|Neu	TNFRSF1A_GRN	2.00288	3.008	0.001
critical_older	Secretory|Neu	TFRC_TNFSF13B	1.02715	1.038	0.001
critical_older	Secretory|Neu	CD40_TNFSF13B	0.9855	0.98	0.001
critical_older	Secretory|Neu	NRP1_VEGFA	2.19219	3.57	0.001
critical_older	Secretory|Neu	NRP2_VEGFA	2.22928	3.689	0.001
critical_older	Secretory|Neu	DLL1_NOTCH1	0.659925	0.58	0.001
critical_older	Secretory|Neu	IL1 receptor_IL1RN	2.5008	4.66	0.001
critical_older	Secretory|Neu	LIFR_OSM	0.825379	0.772	0.001
critical_older	Secretory|Neu	OSMR_OSM	0.872632	0.831	0.001
critical_older	Secretory|Neu	CXCL1_CXCR1	2.41603	4.337	0.001
critical_older	Secretory|Neu	CXCL1_CXCR2	2.48362	4.593	0.001
critical_older	Secretory|Neu	LGALS9_SORL1	1.52055	1.869	0.001
critical_older	Secretory|Neu	MDK_SORL1	2.24732	3.748	0.001
critical_older	Secretory|Neu	FGFR2_CD83	2.29455	3.906	0.001
critical_older	Secretory|Neu	DLL1_NOTCH2	0.830255	0.778	0.001
critical_older	Secretory|Neu	JAG1_NOTCH2	0.905351	0.873	0.001
critical_older	Secretory|Neu	PLXNB2_SEMA4D	1.32193	1.5	0.001
critical_older	Secretory|Neu	PLXNB1_SEMA4D	0.914565	0.885	0.001
critical_older	Secretory|Neu	MIF_TNFRSF14	2.31121	3.963	0.001
critical_older	Secretory|Neu	PODXL_SELL	1.41468	1.666	0.001
critical_older	Secretory|Neu	EFNB2_EPHB1	0.449957	0.366	0.001
critical_older	Secretory|Neu	LRP6_CKLF	1.49467	1.818	0.001
critical_older	Secretory|Neu	C3_C3AR1	2.58736	5.01	0.001
critical_older	Secretory|Neu	APP_FPR2	1.95494	2.877	0.001
critical_older	Secretory|Neu	SAA1_FPR2	3.96264	14.591	0.001
critical_older	Secretory|Neu	CEACAM5_CEACAM1	2.26873	3.819	0.001
critical_older	Secretory|Neu	ALOX5_ALOX5AP	2.88753	6.4	0.001
critical_older	Secretory|Neu	CSF3_CSF3R	3.07039	7.4	0.001
critical_older	Secretory|Neu	CD99_PILRA	1.47197	1.774	0.001
critical_older	Secretory|Neu	LTBR_LTB	1.09828	1.141	0.001
critical_older	Secretory|Neu	CD47_SIRB1 complex	1.03703	1.052	0.001
critical_younger	Secretory|Neu	CD44_FGFR2	2.53928	4.813	0.001
critical_younger	Secretory|Neu	TIMP1_FGFR2	2.44175	4.433	0.001
critical_younger	Secretory|Neu	TGFB1_aVb6 complex	1.07724	1.11	0.001
critical_younger	Secretory|Neu	FFAR2_FAM3C	2.06488	3.184	0.001
critical_younger	Secretory|Neu	HLA-C_FAM3C	3.8518	13.438	0.001
critical_younger	Secretory|Neu	LAMP1_FAM3C	1.3115	1.482	0.001
critical_younger	Secretory|Neu	TNFRSF1A_GRN	1.81885	2.528	0.001
critical_younger	Secretory|Neu	TNFRSF1B_GRN	2.36317	4.145	0.001
critical_younger	Secretory|Neu	CCL4_SLC7A1	3.2891	8.775	0.001
critical_younger	Secretory|Neu	CSF1_SLC7A1	1.24367	1.368	0.001
critical_younger	Secretory|Neu	CCL3_IDE	3.44427	9.885	0.001
critical_younger	Secretory|Neu	GRN_SORT1	1.29748	1.458	0.001
critical_younger	Secretory|Neu	NOTCH1_WNT4	0.648005	0.567	0.001
critical_younger	Secretory|Neu	NOTCH1_JAG1	0.687956	0.611	0.001
critical_younger	Secretory|Neu	CD46_JAG1	1.16157	1.237	0.001
critical_younger	Secretory|Neu	SIRPA_CD47	1.18269	1.27	0.001
critical_younger	Secretory|Neu	TNFRSF10C_TNFSF10	2.76998	5.821	0.001
critical_younger	Secretory|Neu	TNFSF14_LTBR	1.25399	1.385	0.001
critical_younger	Secretory|Neu	TNFSF14_TNFRSF14	1.23695	1.357	0.001
critical_younger	Secretory|Neu	TGFB1_TGFbeta receptor1	1.05311	1.075	0.001
critical_younger	Secretory|Neu	TGFB1_TGFbeta receptor2	1.04124	1.058	0.001
critical_younger	Secretory|Neu	CSF1_SIRPA	1.10299	1.148	0.001
critical_younger	Secretory|Neu	VEGFA_EPHB2	1.05866	1.083	0.001
critical_younger	Secretory|Neu	IL1B_ADRB2	2.23266	3.7	0.001
critical_younger	Secretory|Neu	C5AR1_RPS19	3.73292	12.296	0.001
critical_younger	Secretory|Neu	CXCR1_YARS	1.25459	1.386	0.001
critical_younger	Secretory|Neu	CXCR1_CXCL6	1.70221	2.254	0.001
critical_younger	Secretory|Neu	CXCR2_CXCL6	2.22435	3.673	0.001
critical_younger	Secretory|Neu	DSC2_DSG2	0.899949	0.866	0.001
critical_younger	Secretory|Neu	CLEC2B_KLRF1	2.36905	4.166	0.001
critical_younger	Secretory|Neu	LGALS9_CD44	2.58159	4.986	0.001
critical_younger	Secretory|Neu	C3_aMb2 complex	2.19944	3.593	0.001
critical_younger	Secretory|Neu	EGFR_TGFB1	1.19661	1.292	0.001
critical_younger	Secretory|Neu	EGFR_GRN	1.35445	1.557	0.001
critical_younger	Secretory|Neu	TFRC_TNFSF13B	1.43883	1.711	0.001
critical_younger	Secretory|Neu	CD40_TNFSF13B	1.42653	1.688	0.001
critical_younger	Secretory|Neu	NRP1_VEGFA	1.03492	1.049	0.001
critical_younger	Secretory|Neu	NRP2_VEGFA	1.10635	1.153	0.001
critical_younger	Secretory|Neu	HLA-F_LILRB2	1.52807	1.884	0.001
critical_younger	Secretory|Neu	HLA-G_LILRB2	0.80653	0.749	0.001
critical_younger	Secretory|Neu	IL1 receptor_IL1B	2.23327	3.702	0.001
critical_younger	Secretory|Neu	IL1 receptor_IL1RN	2.59622	5.047	0.001
critical_younger	Secretory|Neu	LIFR_OSM	1.25036	1.379	0.001
critical_younger	Secretory|Neu	OSMR_OSM	1.19283	1.286	0.001
critical_younger	Secretory|Neu	CXCL1_CXCR1	2.2032	3.605	0.001
critical_younger	Secretory|Neu	CXCL3_CXCR1	1.36065	1.568	0.001
critical_younger	Secretory|Neu	CXCL1_CXCR2	2.59048	5.023	0.001
critical_younger	Secretory|Neu	CXCL2_CXCR2	1.90766	2.752	0.001
critical_younger	Secretory|Neu	CXCL3_CXCR2	1.99494	2.986	0.001
critical_younger	Secretory|Neu	LGALS9_SORL1	1.70177	2.253	0.001
critical_younger	Secretory|Neu	MDK_SORL1	2.5102	4.697	0.001
critical_younger	Secretory|Neu	FGFR2_CD83	1.2857	1.438	0.001
critical_younger	Secretory|Neu	JAG1_NOTCH2	0.608809	0.525	0.001
critical_younger	Secretory|Neu	PLXNB2_SEMA4D	1.14143	1.206	0.001
critical_younger	Secretory|Neu	PLXNB1_SEMA4D	0.669934	0.591	0.001
critical_younger	Secretory|Neu	MIF_TNFRSF14	2.07348	3.209	0.001
critical_younger	Secretory|Neu	PODXL_SELL	1.58592	2.002	0.001
critical_younger	Secretory|Neu	LRP6_CKLF	2.04789	3.135	0.001
critical_younger	Secretory|Neu	C3_C3AR1	2.37462	4.186	0.001
critical_younger	Secretory|Neu	ANXA1_FPR1	4.11819	16.366	0.001
critical_younger	Secretory|Neu	ANXA1_FPR2	3.71116	12.097	0.001
critical_younger	Secretory|Neu	APP_FPR2	1.78367	2.443	0.001
critical_younger	Secretory|Neu	SELP_SELPLG	0.827006	0.774	0.001
critical_younger	Secretory|Neu	CD99_PILRA	1.25882	1.393	0.001
critical_younger	Secretory|Neu	LTBR_LTB	1.49467	1.818	0.001
critical_younger	Secretory|Neu	CD47_SIRB1 complex	1.15121	1.221	0.001
critical_older	Secretory|Neu	LGALS9_MET	0.803227	0.745	0.004
critical_older	Secretory|Neu	TNF_DAG1	0.500802	0.415	0.008
critical_older	Secretory|Neu	IL1 receptor_IL1B	1.99494	2.986	0.008
critical_younger	Secretory|Neu	CXCL2_CXCR1	1.22219	1.333	0.008
critical_older	Secretory|Neu	TNF_PTPRS	0.399445	0.319	0.012
critical_younger	Secretory|Neu	PLD2_ARF1	1.08202	1.117	0.016
critical_older	Secretory|Neu	EGFR_COPA	0.711054	0.637	0.032
critical_older	Secretory|NKT	IL15 receptor_IL15	1.21039	1.314	0.001
critical_older	Secretory|NKT	CD8A_CEACAM5	2.40599	4.3	0.001
critical_older	Secretory|NKT	CD2_CD58	2.56389	4.913	0.001
critical_older	Secretory|NKT	PVR_CD96	1.25278	1.383	0.001
critical_older	Secretory|NKT	PVR_CD226	0.986229	0.981	0.001
critical_older	Secretory|NKT	FAM3C_CLEC2D	1.20101	1.299	0.001
critical_older	Secretory|NKT	PLXNB2_SEMA4D	2.12334	3.357	0.001
critical_older	Secretory|NKT	PLXNB1_SEMA4D	1.90381	2.742	0.001
critical_older	Secretory|NKT	PODXL_SELL	1.69332	2.234	0.001
critical_older	Secretory|NKT	C5AR1_RPS19	4.51797	21.911	0.001
critical_younger	Secretory|NKT	KLRB1_CLEC2D	2.0165	3.046	0.001
critical_younger	Secretory|NKT	MIF_TNFRSF14	1.91495	2.771	0.001
critical_younger	Secretory|NKT	MIF_TNFRSF10D	1.81147	2.51	0.001
critical_younger	Secretory|NKT	CD2_CD58	2.31701	3.983	0.001
critical_younger	Secretory|NKT	EGFR_MIF	1.918	2.779	0.001
critical_younger	Secretory|NKT	LTBR_LTB	1.83996	2.58	0.001
critical_older	Secretory|NKT	EGFR_MIF	1.50538	1.839	0.008
critical_older	Secretory|NKT	TNFSF10_RIPK1	1.91915	2.782	0.008
critical_older	Secretory|NKT	ICAM1_SPN	1.12565	1.182	0.012
critical_older	Secretory|NKT	LTBR_LTB	1.73292	2.324	0.012
critical_older	Secretory|NKT	MIF_TNFRSF10D	1.35952	1.566	0.016
critical_older	Secretory|NKT	COL4A5_a1b1 complex	0.809826	0.753	0.016
critical_older	Secretory|NKT	COL7A1_a1b1 complex	0.818032	0.763	0.02
critical_older	Secretory|NKT	COL27A1_a1b1 complex	0.744161	0.675	0.02
critical_older	Secretory|NKT	COL1A1_a1b1 complex	0.746743	0.678	0.028
critical_older	Secretory|NKT	COL16A1_a1b1 complex	0.7433	0.674	0.028
critical_older	Secretory|NKT	COL18A1_a1b1 complex	0.752749	0.685	0.032
critical_older	Secretory|NKT	COL9A2_a1b1 complex	0.762136	0.696	0.032
critical_older	Secretory|NKT	LGALS9_CD47	1.42761	1.69	0.032
critical_older	Secretory|NKT	LRP6_CKLF	1.44467	1.722	0.032
critical_older	Secretory|NKT	CD40_TNFSF13B	1.12499	1.181	0.043
critical_older	Secretory|NKT	TFRC_TNFSF13B	1.16285	1.239	0.047
critical_older	Secretory|NKT-p	PDCD1_FAM3C	0.80488	0.747	0.001
critical_older	Secretory|NKT-p	ACVR_1A2B receptor_BMP7	0.187768	0.139	0.001
critical_older	Secretory|NKT-p	IL15 receptor_IL15	0.316146	0.245	0.001
critical_older	Secretory|NKT-p	MIF_TNFRSF10D	1.27262	1.416	0.001
critical_older	Secretory|NKT-p	CEACAM1_CEACAM6	2.1117	3.322	0.001
critical_older	Secretory|NKT-p	CEACAM6_CEACAM6	2.39616	4.264	0.001
critical_older	Secretory|NKT-p	CD8A_CEACAM5	2.26544	3.808	0.001
critical_older	Secretory|NKT-p	CD2_CD58	1.80571	2.496	0.001
critical_older	Secretory|NKT-p	CD6_ALCAM	1.95829	2.886	0.001
critical_older	Secretory|NKT-p	PVR_CD96	0.547943	0.462	0.001
critical_older	Secretory|NKT-p	COL4A5_a1b1 complex	0.634129	0.552	0.001
critical_older	Secretory|NKT-p	COL7A1_a1b1 complex	0.643394	0.562	0.001
critical_older	Secretory|NKT-p	TNC_a4b1 complex	1.27262	1.416	0.001
critical_older	Secretory|NKT-p	CXADR_FAM3C	0.981122	0.974	0.001
critical_older	Secretory|NKT-p	EGFR_MIF	1.42707	1.689	0.001
critical_older	Secretory|NKT-p	FAM3C_CLEC2D	1.146	1.213	0.001
critical_older	Secretory|NKT-p	MDK_LRP1	1.73422	2.327	0.001
critical_older	Secretory|NKT-p	MIF_TNFRSF14	1.71545	2.284	0.001
critical_older	Secretory|NKT-p	CEACAM6_CEACAM6	2.39616	4.264	0.001
critical_older	Secretory|NKT-p	CEACAM5_CEACAM1	2.24215	3.731	0.001
critical_older	Secretory|NKT-p	C5AR1_RPS19	3.92058	14.143	0.001
critical_older	Secretory|NKT-p	LTBR_LTB	1.43242	1.699	0.001
critical_younger	Secretory|NKT-p	FGFR2_FGFR3	0.266637	0.203	0.001
critical_younger	Secretory|NKT-p	BMPR1B_BMPR2_BMPR1A	0.209141	0.156	0.001
critical_younger	Secretory|NKT-p	ACVR_1B2A receptor_BMP3	0.286881	0.22	0.001
critical_younger	Secretory|NKT-p	EGFR_MIF	1.61447	2.062	0.001
critical_younger	Secretory|NKT-p	EGFR_GRN	1.22774	1.342	0.001
critical_younger	Secretory|NKT-p	EGFR_COPA	0.659925	0.58	0.001
critical_younger	Secretory|NKT-p	LGALS9_DAG1	0.671746	0.593	0.001
critical_younger	Secretory|NKT-p	PTN_PTPRS	0.411426	0.33	0.001
critical_younger	Secretory|NKT-p	IL15 receptor_IL15	0.428678	0.346	0.001
critical_younger	Secretory|NKT-p	LGALS9_MET	0.932061	0.908	0.001
critical_younger	Secretory|NKT-p	LGALS9_CD47	0.97673	0.968	0.001
critical_younger	Secretory|NKT-p	LGALS9_PTPRK	0.83754	0.787	0.001
critical_younger	Secretory|NKT-p	LGALS9_SLC1A5	0.789938	0.729	0.001
critical_younger	Secretory|NKT-p	MDK_PTPRZ1	1.32308	1.502	0.001
critical_younger	Secretory|NKT-p	PTN_PTPRZ1	0.630405	0.548	0.001
critical_younger	Secretory|NKT-p	TNFRSF10A_TNFSF10	2.57022	4.939	0.001
critical_younger	Secretory|NKT-p	TNFRSF10B_TNFSF10	2.55949	4.895	0.001
critical_younger	Secretory|NKT-p	FGFR2_XPR1	0.291604	0.224	0.001
critical_younger	Secretory|NKT-p	MIF_TNFRSF14	2.0939	3.269	0.001
critical_younger	Secretory|NKT-p	MIF_TNFRSF10D	2.00324	3.009	0.001
critical_younger	Secretory|NKT-p	CEACAM6_CEACAM6	1.19912	1.296	0.001
critical_younger	Secretory|NKT-p	CD8A_CEACAM5	2.06833	3.194	0.001
critical_younger	Secretory|NKT-p	PVR_CD96	0.541019	0.455	0.001
critical_younger	Secretory|NKT-p	CDH1_a2b1 complex	0.961994	0.948	0.001
critical_younger	Secretory|NKT-p	TNC_a4b1 complex	0.718088	0.645	0.001
critical_younger	Secretory|NKT-p	TFF1_FGFR2	0.440421	0.357	0.001
critical_younger	Secretory|NKT-p	HLA-C_FAM3C	3.59586	11.091	0.001
critical_younger	Secretory|NKT-p	CXADR_FAM3C	0.961994	0.948	0.001
critical_younger	Secretory|NKT-p	BMPR1B_BMPR2_BMPR1A	0.362891	0.286	0.001
critical_younger	Secretory|NKT-p	ACVR_1B2A receptor_BMP3	0.232661	0.175	0.001
critical_younger	Secretory|NKT-p	EGFR_MIF	2.0966	3.277	0.001
critical_younger	Secretory|NKT-p	EGFR_COPA	0.672652	0.594	0.001
critical_younger	Secretory|NKT-p	F11R_aLb2 complex	0.766383	0.701	0.001
critical_younger	Secretory|NKT-p	GRN_SORT1	1.23573	1.355	0.001
critical_younger	Secretory|NKT-p	FAM3C_CLEC2D	0.906891	0.875	0.001
critical_younger	Secretory|NKT-p	TNFSF10_RIPK1	2.57966	4.978	0.001
critical_younger	Secretory|NKT-p	PTN_PTPRS	0.547943	0.462	0.001
critical_younger	Secretory|NKT-p	LGALS9_MET	0.642471	0.561	0.001
critical_younger	Secretory|NKT-p	LGALS9_PTPRK	0.584963	0.5	0.001
critical_younger	Secretory|NKT-p	LGALS9_SLC1A5	0.720716	0.648	0.001
critical_younger	Secretory|NKT-p	MDK_SORL1	2.01328	3.037	0.001
critical_younger	Secretory|NKT-p	MDK_PTPRZ1	1.97893	2.942	0.001
critical_younger	Secretory|NKT-p	PTN_PTPRZ1	0.549916	0.464	0.001
critical_younger	Secretory|NKT-p	WNT5A_FZD5	0.178874	0.132	0.001
critical_younger	Secretory|NKT-p	FGFR2_XPR1	0.403813	0.323	0.001
critical_younger	Secretory|NKT-p	PLXNB2_PTN	0.899176	0.865	0.001
critical_younger	Secretory|NKT-p	PLXNB2_SEMA4D	0.910733	0.88	0.001
critical_younger	Secretory|NKT-p	MIF_TNFRSF14	1.67672	2.197	0.001
critical_younger	Secretory|NKT-p	CEACAM5_CEACAM6	1.93206	2.816	0.001
critical_younger	Secretory|NKT-p	CEACAM6_CEACAM6	1.19912	1.296	0.001
critical_younger	Secretory|NKT-p	ADORA2B_ENTPD1	0.623867	0.541	0.001
critical_older	Secretory|NKT-p	FGFR1_FGFR2	0.392867	0.313	0.004
critical_older	Secretory|NKT-p	BMR1A_AVR2B_BMP7	0.206643	0.154	0.004
critical_older	Secretory|NKT-p	COL1A1_a1b1 complex	0.56267	0.477	0.004
critical_older	Secretory|NKT-p	COL18A1_a1b1 complex	0.569491	0.484	0.004
critical_older	Secretory|NKT-p	COL16A1_a1b1 complex	0.558757	0.473	0.004
critical_older	Secretory|NKT-p	COL9A2_a1b1 complex	0.580145	0.495	0.004
critical_older	Secretory|NKT-p	COL27A1_a1b1 complex	0.559737	0.474	0.004
critical_older	Secretory|NKT-p	LAMC1_a6b1 complex	0.328836	0.256	0.004
critical_older	Secretory|NKT-p	CDH1_aEb7 complex	0.765535	0.7	0.004
critical_older	Secretory|NKT-p	TNFRSF10B_FASLG	0.292782	0.225	0.004
critical_older	Secretory|NKT-p	IL17 receptor AE_IL17C	0.306845	0.237	0.004
critical_older	Secretory|NKT-p	BMP7_SLAMF1	0.271426	0.207	0.004
critical_older	Secretory|NKT-p	CEACAM5_CEACAM6	2.50411	4.673	0.004
critical_younger	Secretory|NKT-p	CXADR_FAM3C	0.703101	0.628	0.004
critical_younger	Secretory|NKT-p	CD74_MIF	3.49863	10.303	0.004
critical_younger	Secretory|NKT-p	IL20 receptor Type I_IL19	0.183963	0.136	0.004
critical_younger	Secretory|NKT-p	MDK_LRP1	1.11703	1.169	0.004
critical_younger	Secretory|NKT-p	LAMC1_a6b1 complex	0.21661	0.162	0.004
critical_younger	Secretory|NKT-p	ADRB2_VEGFB	0.516015	0.43	0.004
critical_younger	Secretory|NKT-p	LGALS9_DAG1	0.574344	0.489	0.004
critical_younger	Secretory|NKT-p	LGALS9_CD47	0.905351	0.873	0.004
critical_older	Secretory|NKT-p	CEACAM5_CEACAM6	2.54671	4.843	0.008
critical_older	Secretory|NKT-p	EGFR_TGFA	0.616358	0.533	0.008
critical_older	Secretory|NKT-p	PODXL_SELL	0.941106	0.92	0.008
critical_older	Secretory|NKT-p	ADORA2B_ENTPD1	0.412511	0.331	0.008
critical_younger	Secretory|NKT-p	CD74_APP	3.31701	8.966	0.008
critical_older	Secretory|NKT-p	CD70_GPRC5B	0.195348	0.145	0.012
critical_older	Secretory|NKT-p	TNFSF10_RIPK1	1.89259	2.713	0.012
critical_older	Secretory|NKT-p	PLXNB2_SEMA4D	1.08338	1.119	0.012
critical_younger	Secretory|NKT-p	IFNG_Type II IFNR	0.90381	0.871	0.012
critical_older	Secretory|NKT-p	TNFRSF10A_TNFSF10	1.82619	2.546	0.016
critical_older	Secretory|NKT-p	TNFRSF10B_TNFSF10	1.81352	2.515	0.016
critical_younger	Secretory|NKT-p	LGALS9_LRP1	0.570463	0.485	0.016
critical_younger	Secretory|NKT-p	DSG2_DSC3	0.324235	0.252	0.016
critical_younger	Secretory|NKT-p	LTBR_LTB	1.43242	1.699	0.016
critical_older	Secretory|NKT-p	PVR_CD226	0.141433	0.103	0.019
critical_older	Secretory|NKT-p	CXADR_FAM3C	0.963474	0.95	0.02
critical_younger	Secretory|NKT-p	BMPR1A_BMPR2_BMP7	0.140124	0.102	0.02
critical_younger	Secretory|NKT-p	CD74_COPA	3.29587	8.821	0.02
critical_younger	Secretory|NKT-p	NRP1_VEGFB	0.437228	0.354	0.02
critical_older	Secretory|NKT-p	CD40_CD40LG	0.368489	0.291	0.023
critical_younger	Secretory|NKT-p	LAMP1_FAM3C	1.04544	1.064	0.023
critical_older	Secretory|NKT-p	LGALS9_HAVCR2	0.932061	0.908	0.024
critical_older	Secretory|NKT-p	TGFB2_TGFbeta receptor2	0.282143	0.216	0.024
critical_younger	Secretory|NKT-p	FGFR2_EPHA4	0.151859	0.111	0.028
critical_younger	Secretory|NKT-p	COPA_SORT1	0.67084	0.592	0.028
critical_younger	Secretory|NKT-p	LRP5_FAM3B	0.402722	0.322	0.028
critical_older	Secretory|NKT-p	MIF_TNFRSF14	1.39342	1.627	0.031
critical_older	Secretory|NKT-p	ACVR1_BMPR2_BMP7	0.187768	0.139	0.032
critical_younger	Secretory|NKT-p	BMPR1B_BMPR2_BMP7	0.119024	0.086	0.032
critical_younger	Secretory|NKT-p	EFNA5_EPHA4	0.163499	0.12	0.032
critical_younger	Secretory|NKT-p	PLXNB2_PTN	0.621993	0.539	0.032
critical_older	Secretory|NKT-p	MDK_SORL1	1.75318	2.371	0.036
critical_younger	Secretory|NKT-p	EFNA4_EPHA4	0.128293	0.093	0.036
critical_younger	Secretory|NKT-p	EPHB2_EFNA5	0.149259	0.109	0.036
critical_younger	Secretory|NKT-p	EPHA1_EFNA5	0.16221	0.119	0.036
critical_younger	Secretory|NKT-p	EPHA1_EFNA4	0.126973	0.092	0.043
critical_older	Secretory|NKT-p	LRP6_CKLF	0.949348	0.931	0.044
critical_younger	Secretory|NKT-p	MDK_SORL1	1.53207	1.892	0.044
critical_younger	Secretory|NKT-p	CD2_CD58	1.26243	1.399	0.044
critical_older	Secretory|NKT-p	TGFB2_TGFBR3	0.264236	0.201	0.048
critical_older	Secretory|nrMa	TNC_a4b1 complex	0.765535	0.7	0.001
critical_older	Secretory|nrMa	LGALS9_CD44	2.75788	5.764	0.001
critical_older	Secretory|nrMa	C3_aMb2 complex	2.17217	3.507	0.001
critical_older	Secretory|nrMa	ACVR_1A2A receptor_INHBA	0.829444	0.777	0.001
critical_older	Secretory|nrMa	ACVR_1A2B receptor_INHBA	0.793272	0.733	0.001
critical_older	Secretory|nrMa	ACVR_1B2A receptor_INHBA	0.836732	0.786	0.001
critical_older	Secretory|nrMa	ACVR_1B2B receptor_INHBA	0.793272	0.733	0.001
critical_older	Secretory|nrMa	EGFR_TGFB1	1.06695	1.095	0.001
critical_older	Secretory|nrMa	EGFR_GRN	2.0827	3.236	0.001
critical_older	Secretory|nrMa	TNFRSF1A_GRN	2.09051	3.259	0.001
critical_older	Secretory|nrMa	EGFR_HBEGF	0.80488	0.747	0.001
critical_older	Secretory|nrMa	TFRC_TNFSF13B	1.22404	1.336	0.001
critical_older	Secretory|nrMa	CD40_TNFSF13B	1.18777	1.278	0.001
critical_older	Secretory|nrMa	NRP1_VEGFB	0.511974	0.426	0.001
critical_older	Secretory|nrMa	ADRB2_VEGFB	0.603122	0.519	0.001
critical_older	Secretory|nrMa	HLA-F_LILRB1	1.28036	1.429	0.001
critical_older	Secretory|nrMa	IL1 receptor_IL1B	3.53779	10.614	0.001
critical_older	Secretory|nrMa	LGALS9_LRP1	1.15121	1.221	0.001
critical_older	Secretory|nrMa	MDK_LRP1	2.03562	3.1	0.001
critical_older	Secretory|nrMa	LGALS9_CD47	1.26544	1.404	0.001
critical_older	Secretory|nrMa	LGALS9_HAVCR2	1.07929	1.113	0.001
critical_older	Secretory|nrMa	WNT4_FZD1	0.195348	0.145	0.001
critical_older	Secretory|nrMa	WNT5A_FZD2	0.140124	0.102	0.001
critical_older	Secretory|nrMa	BMP7_SLAMF1	0.221568	0.166	0.001
critical_older	Secretory|nrMa	FGFR2_CD83	1.42921	1.693	0.001
critical_older	Secretory|nrMa	DLL1_NOTCH2	0.534062	0.448	0.001
critical_older	Secretory|nrMa	MIF_TNFRSF14	1.90227	2.738	0.001
critical_older	Secretory|nrMa	MIF_TNFRSF10D	1.62807	2.091	0.001
critical_older	Secretory|nrMa	SCGB3A1_MARCO	3.79649	12.895	0.001
critical_older	Secretory|nrMa	PLD2_ARF1	1.28747	1.441	0.001
critical_older	Secretory|nrMa	SEMA4A_PLXND1	0.468844	0.384	0.001
critical_older	Secretory|nrMa	COPA_P2RY6	0.669027	0.59	0.001
critical_older	Secretory|nrMa	C3_C3AR1	2.3202	3.994	0.001
critical_older	Secretory|nrMa	ADORA2B_ENTPD1	0.475085	0.39	0.001
critical_older	Secretory|nrMa	APP_FPR2	1.32941	1.513	0.001
critical_older	Secretory|nrMa	SAA1_FPR2	3.83056	13.227	0.001
critical_older	Secretory|nrMa	MET_HGF	0.607863	0.524	0.001
critical_older	Secretory|nrMa	C5AR1_RPS19	3.29572	8.82	0.001
critical_older	Secretory|nrMa	CXCL17_GPR35	3.17505	8.032	0.001
critical_older	Secretory|nrMa	CRTAM_CADM1	0.232661	0.175	0.001
critical_older	Secretory|nrMa	FN1_a2b1 complex	1.03069	1.043	0.001
critical_older	Secretory|nrMa	FN1_a3b1 complex	0.753605	0.686	0.001
critical_older	Secretory|nrMa	THBS1_a3b1 complex	1.23082	1.347	0.001
critical_older	Secretory|nrMa	FN1_aVb1 complex	0.764686	0.699	0.001
critical_older	Secretory|nrMa	FN1_aVb5 complex	0.619178	0.536	0.001
critical_older	Secretory|nrMa	LAMC1_a6b1 complex	0.303342	0.234	0.001
critical_older	Secretory|nrMa	SPP1_CD44	3.6646	11.681	0.001
critical_older	Secretory|nrMa	CD44_FGFR2	2.73898	5.676	0.001
critical_older	Secretory|nrMa	TIMP1_FGFR2	3.67536	11.776	0.001
critical_older	Secretory|nrMa	FGFR1_FGFR2	0.399445	0.319	0.001
critical_older	Secretory|nrMa	SPP1_PTGER4	3.59967	11.123	0.001
critical_older	Secretory|nrMa	TGFB1_aVb6 complex	0.957543	0.942	0.001
critical_older	Secretory|nrMa	LAMP1_FAM3C	1.7891	2.456	0.001
critical_older	Secretory|nrMa	ACVR1_BMPR2_BMP7	0.211635	0.158	0.001
critical_older	Secretory|nrMa	ACVR_1A2A receptor_BMP7	0.211635	0.158	0.001
critical_older	Secretory|nrMa	CD74_MIF	4.25467	18.089	0.001
critical_older	Secretory|nrMa	CD74_COPA	4.13282	16.543	0.001
critical_older	Secretory|nrMa	CD44_HBEGF	2.69287	5.466	0.001
critical_older	Secretory|nrMa	CD74_APP	4.18428	17.18	0.001
critical_older	Secretory|nrMa	NRP1_VEGFB	0.521051	0.435	0.001
critical_older	Secretory|nrMa	NRP1_SEMA3A	0.507921	0.422	0.001
critical_older	Secretory|nrMa	NRP2_SEMA3F	0.838347	0.788	0.001
critical_older	Secretory|nrMa	NRP2_SEMA3C	0.912267	0.882	0.001
critical_older	Secretory|nrMa	CCL4_SLC7A1	4.19637	17.333	0.001
critical_older	Secretory|nrMa	CCL3_IDE	3.59729	11.103	0.001
critical_older	Secretory|nrMa	GRN_SORT1	2.03316	3.093	0.001
critical_older	Secretory|nrMa	TNF_DAG1	0.659925	0.58	0.001
critical_older	Secretory|nrMa	LGALS9_DAG1	0.965692	0.953	0.001
critical_older	Secretory|nrMa	TNF_NOTCH1	0.570463	0.485	0.001
critical_older	Secretory|nrMa	TNF_SEMA4C	0.545968	0.46	0.001
critical_older	Secretory|nrMa	TNF_FAS	0.590722	0.506	0.001
critical_older	Secretory|nrMa	TNF_RIPK1	0.632268	0.55	0.001
critical_older	Secretory|nrMa	TNF_PTPRS	0.570463	0.485	0.001
critical_older	Secretory|nrMa	TNF_CELSR2	0.60027	0.516	0.001
critical_older	Secretory|nrMa	NOTCH2_JAG2	0.541019	0.455	0.001
critical_older	Secretory|nrMa	LGALS9_MET	1.17377	1.256	0.001
critical_older	Secretory|nrMa	LGALS9_LRP1	0.945608	0.926	0.001
critical_older	Secretory|nrMa	LGALS9_CD47	1.21537	1.322	0.001
critical_older	Secretory|nrMa	SIRPA_CD47	1.30859	1.477	0.001
critical_older	Secretory|nrMa	LGALS9_PTPRK	1.03703	1.052	0.001
critical_older	Secretory|nrMa	LGALS9_SLC1A5	1.2135	1.319	0.001
critical_older	Secretory|nrMa	LGALS9_SORL1	1.11836	1.171	0.001
critical_older	Secretory|nrMa	TGFB1_TGFbeta receptor1	0.877352	0.837	0.001
critical_older	Secretory|nrMa	TGFB1_TGFbeta receptor2	0.884403	0.846	0.001
critical_older	Secretory|nrMa	EREG_EGFR	1.69019	2.227	0.001
critical_older	Secretory|nrMa	IL1B_ADRB2	3.54052	10.636	0.001
critical_older	Secretory|nrMa	CSF1R_CSF3	0.78073	0.718	0.001
critical_older	Secretory|nrMa	C5AR1_RPS19	3.83895	13.31	0.001
critical_older	Secretory|nrMa	FPR3_HEBP1	0.891419	0.855	0.001
critical_older	Secretory|nrMa	MERTK_GAS6	0.292782	0.225	0.001
critical_older	Secretory|nrMa	DSC2_DSG2	0.707525	0.633	0.001
critical_younger	Secretory|nrMa	LGALS9_CD44	2.68661	5.438	0.001
critical_younger	Secretory|nrMa	C3_aMb2 complex	2.22712	3.682	0.001
critical_younger	Secretory|nrMa	EGFR_TGFB1	0.883621	0.845	0.001
critical_younger	Secretory|nrMa	EGFR_GRN	2.0072	3.02	0.001
critical_younger	Secretory|nrMa	TNFRSF1A_GRN	2.01543	3.043	0.001
critical_younger	Secretory|nrMa	EGFR_COPA	0.724214	0.652	0.001
critical_younger	Secretory|nrMa	EGFR_HBEGF	0.97673	0.968	0.001
critical_younger	Secretory|nrMa	NRP1_VEGFB	0.487486	0.402	0.001
critical_younger	Secretory|nrMa	ADRB2_VEGFB	0.563646	0.478	0.001
critical_younger	Secretory|nrMa	HLA-F_LILRB2	1.774	2.42	0.001
critical_younger	Secretory|nrMa	HLA-G_LILRB2	1.19219	1.285	0.001
critical_younger	Secretory|nrMa	HLA-F_LILRB1	1.5509	1.93	0.001
critical_younger	Secretory|nrMa	HLA-G_LILRB1	0.843984	0.795	0.001
critical_younger	Secretory|nrMa	IL1 receptor_IL1B	3.59455	11.08	0.001
critical_younger	Secretory|nrMa	LGALS9_LRP1	1.09828	1.141	0.001
critical_younger	Secretory|nrMa	MDK_LRP1	2.19692	3.585	0.001
critical_younger	Secretory|nrMa	LGALS9_CD47	1.22651	1.34	0.001
critical_younger	Secretory|nrMa	SIRPA_CD47	0.949348	0.931	0.001
critical_younger	Secretory|nrMa	LGALS9_HAVCR2	1.05311	1.075	0.001
critical_younger	Secretory|nrMa	FGFR2_CD83	1.41088	1.659	0.001
critical_younger	Secretory|nrMa	MIF_TNFRSF14	1.854	2.615	0.001
critical_younger	Secretory|nrMa	SCGB3A1_MARCO	2.47794	4.571	0.001
critical_younger	Secretory|nrMa	C3_C3AR1	2.42438	4.368	0.001
critical_younger	Secretory|nrMa	ANXA1_FPR1	3.74481	12.406	0.001
critical_younger	Secretory|nrMa	ANXA1_FPR3	3.56474	10.833	0.001
critical_younger	Secretory|nrMa	ANXA1_FPR2	3.55618	10.763	0.001
critical_younger	Secretory|nrMa	CD99_PILRA	1.28865	1.443	0.001
critical_younger	Secretory|nrMa	SPP1_CD44	3.9201	14.138	0.001
critical_younger	Secretory|nrMa	CD44_FGFR2	2.64731	5.265	0.001
critical_younger	Secretory|nrMa	TIMP1_FGFR2	4.85898	28.02	0.001
critical_younger	Secretory|nrMa	SPP1_PTGER4	3.89598	13.887	0.001
critical_younger	Secretory|nrMa	LAMP1_FAM3C	1.58496	2	0.001
critical_younger	Secretory|nrMa	CD74_MIF	3.57156	10.889	0.001
critical_younger	Secretory|nrMa	TNFRSF1B_GRN	2.20101	3.598	0.001
critical_younger	Secretory|nrMa	CD74_COPA	3.37948	9.407	0.001
critical_younger	Secretory|nrMa	CD74_APP	3.39944	9.552	0.001
critical_younger	Secretory|nrMa	CCL4_SLC7A1	4.04457	15.502	0.001
critical_younger	Secretory|nrMa	CCL3_IDE	3.91972	14.134	0.001
critical_younger	Secretory|nrMa	GRN_SORT1	1.97122	2.921	0.001
critical_younger	Secretory|nrMa	LGALS9_DAG1	0.944858	0.925	0.001
critical_younger	Secretory|nrMa	IL7 receptor_IL7	0.795767	0.736	0.001
critical_younger	Secretory|nrMa	LGALS9_MET	1.1635	1.24	0.001
critical_younger	Secretory|nrMa	LGALS9_LRP1	0.861558	0.817	0.001
critical_younger	Secretory|nrMa	LGALS9_CD47	1.20163	1.3	0.001
critical_younger	Secretory|nrMa	SIRPA_CD47	1.25761	1.391	0.001
critical_younger	Secretory|nrMa	LGALS9_PTPRK	1.08338	1.119	0.001
critical_younger	Secretory|nrMa	LGALS9_SLC1A5	1.04404	1.062	0.001
critical_younger	Secretory|nrMa	LGALS9_SORL1	1.34483	1.54	0.001
critical_younger	Secretory|nrMa	EREG_EGFR	1.41088	1.659	0.001
critical_younger	Secretory|nrMa	IL1B_ADRB2	3.59419	11.077	0.001
critical_younger	Secretory|nrMa	C5AR1_RPS19	3.63691	11.44	0.001
critical_younger	Secretory|nrMa	FPR3_HEBP1	0.681674	0.604	0.001
critical_older	Secretory|nrMa	CDH1_aEb7 complex	0.7433	0.674	0.004
critical_older	Secretory|nrMa	FAM3C_CLEC2D	0.772308	0.708	0.004
critical_older	Secretory|nrMa	TGFB2_TGFbeta receptor2	0.304511	0.235	0.004
critical_younger	Secretory|nrMa	NRP2_VEGFA	0.92448	0.898	0.004
critical_younger	Secretory|nrMa	CD47_SIRB1 complex	0.879706	0.84	0.004
critical_younger	Secretory|nrMa	VEGFA_EPHB2	0.870266	0.828	0.004
critical_younger	Secretory|nrMa	TFRC_TNFSF13B	1.01006	1.014	0.008
critical_younger	Secretory|nrMa	NRP1_VEGFA	0.842375	0.793	0.008
critical_younger	Secretory|nrMa	JAG1_NOTCH2	0.495695	0.41	0.011
critical_younger	Secretory|nrMa	PLD2_ARF1	1.15316	1.224	0.011
critical_older	Secretory|nrMa	IL1 receptor_IL1RN	2.08508	3.243	0.012
critical_older	Secretory|nrMa	WNT5A_FZD1	0.153157	0.112	0.012
critical_older	Secretory|nrMa	TGFB3_TGFbeta receptor2	0.144046	0.105	0.012
critical_older	Secretory|nrMa	PlexinA3_complex1_SEMA3A	0.230203	0.173	0.012
critical_younger	Secretory|nrMa	CD40_TNFSF13B	0.993493	0.991	0.012
critical_older	Secretory|nrMa	PGRMC2_CCL4L2	0.458382	0.374	0.016
critical_older	Secretory|nrMa	TNFSF10_RIPK1	1.83754	2.574	0.016
critical_older	Secretory|nrMa	MDK_SORL1	1.74631	2.355	0.016
critical_older	Secretory|nrMa	WNT7B_FZD1	0.432959	0.35	0.016
critical_older	Secretory|nrMa	WNT5A_FZD5	0.166073	0.122	0.016
critical_older	Secretory|nrMa	TNFSF10_TNFRSF10D	1.81599	2.521	0.016
critical_older	Secretory|nrMa	TGFB2_TGFbeta receptor1	0.446786	0.363	0.016
critical_older	Secretory|nrMa	TNF_TNFRSF1A	0.808179	0.751	0.016
critical_older	Secretory|nrMa	TNFRSF10A_TNFSF10	1.81435	2.517	0.016
critical_older	Secretory|nrMa	TNFRSF10B_TNFSF10	1.84479	2.592	0.016
critical_older	Secretory|nrMa	EGFR_COPA	0.778209	0.715	0.02
critical_older	Secretory|nrMa	PlexinA1_complex3_SEMA3A	0.269033	0.205	0.02
critical_younger	Secretory|nrMa	TNFRSF1A_GRN	1.46937	1.769	0.02
critical_older	Secretory|nrMa	JAG1_NOTCH3	0.331132	0.258	0.024
critical_younger	Secretory|nrMa	APP_FPR2	1.07587	1.108	0.027
critical_older	Secretory|nrMa	FGFR2_XPR1	0.388465	0.309	0.028
critical_older	Secretory|nrMa	TNFSF12_TNFRSF12A	0.496718	0.411	0.028
critical_older	Secretory|nrMa	FLT1_VEGFB	0.413594	0.332	0.031
critical_younger	Secretory|nrMa	TGFB1_aVb6 complex	0.733788	0.663	0.032
critical_older	Secretory|nrMa	EPHB2_EFNB1	0.146655	0.107	0.039
critical_older	Secretory|nrMa	EGFR_MIF	0.963474	0.95	0.04
critical_older	Secretory|nrMa	HLA-F_LILRB2	1.20477	1.305	0.043
critical_older	Secretory|nrMa	PLXNB2_SEMA4D	0.983313	0.977	0.048
critical_older	Secretory|nrMa	CD99_PILRA	1.28983	1.445	0.048
critical_older	Secretory|rMa	TNC_a4b1 complex	1.15704	1.23	0.001
critical_older	Secretory|rMa	CDH1_aEb7 complex	0.8024	0.744	0.001
critical_older	Secretory|rMa	C3_aMb2 complex	2.13389	3.389	0.001
critical_older	Secretory|rMa	MDK_LRP1	1.82985	2.555	0.001
critical_older	Secretory|rMa	MDK_SORL1	1.92562	2.799	0.001
critical_older	Secretory|rMa	FGFR2_CD83	2.09727	3.279	0.001
critical_older	Secretory|rMa	SCGB3A1_MARCO	3.42828	9.765	0.001
critical_older	Secretory|rMa	C3_C3AR1	2.09457	3.271	0.001
critical_older	Secretory|rMa	ADORA2B_ENTPD1	1.23082	1.347	0.001
critical_older	Secretory|rMa	C5AR1_RPS19	4.34603	19.337	0.001
critical_older	Secretory|rMa	LTBR_LTB	1.976	2.934	0.001
critical_older	Secretory|rMa	CXCL17_GPR35	3.18523	8.096	0.001
critical_older	Secretory|rMa	ACVR1_BMPR2_BMP7	0.35727	0.281	0.001
critical_older	Secretory|rMa	CD74_MIF	5.29561	38.277	0.001
critical_older	Secretory|rMa	CD74_COPA	5.23768	36.731	0.001
critical_older	Secretory|rMa	CD74_APP	5.26183	37.368	0.001
critical_older	Secretory|rMa	NRP2_SEMA3F	0.842375	0.793	0.001
critical_older	Secretory|rMa	NRP2_SEMA3C	0.91533	0.886	0.001
critical_older	Secretory|rMa	CSF1R_CSF3	0.699552	0.624	0.001
critical_older	Secretory|rMa	C5AR1_RPS19	3.71436	12.126	0.001
critical_younger	Secretory|rMa	EGFR_MIF	1.62901	2.093	0.001
critical_younger	Secretory|rMa	NRP1_VEGFB	0.597412	0.513	0.001
critical_younger	Secretory|rMa	ADRB2_VEGFB	0.668119	0.589	0.001
critical_younger	Secretory|rMa	MIF_TNFRSF14	1.81435	2.517	0.001
critical_younger	Secretory|rMa	LTBR_LTB	2.14405	3.42	0.001
critical_younger	Secretory|rMa	CD74_MIF	4.44917	20.844	0.001
critical_younger	Secretory|rMa	CD74_COPA	4.34781	19.362	0.001
critical_younger	Secretory|rMa	HLA-DPB1_TNFSF13B	3.89424	13.869	0.001
critical_younger	Secretory|rMa	CD74_APP	4.35797	19.506	0.001
critical_younger	Secretory|rMa	LGALS9_DAG1	0.712816	0.639	0.001
critical_younger	Secretory|rMa	LGALS9_MET	0.96643	0.954	0.001
critical_younger	Secretory|rMa	LGALS9_LRP1	0.614474	0.531	0.001
critical_younger	Secretory|rMa	LGALS9_CD47	1.01006	1.014	0.001
critical_younger	Secretory|rMa	LGALS9_PTPRK	0.874207	0.833	0.001
critical_younger	Secretory|rMa	LGALS9_SLC1A5	0.828632	0.776	0.001
critical_younger	Secretory|rMa	MIF_TNFRSF10D	1.49774	1.824	0.001
critical_older	Secretory|rMa	TNF_DAG1	0.818851	0.764	0.003
critical_older	Secretory|rMa	TNF_PTPRS	0.738984	0.669	0.003
critical_older	Secretory|rMa	EGFR_AREG	0.835924	0.785	0.004
critical_older	Secretory|rMa	MIF_TNFRSF14	1.77231	2.416	0.004
critical_older	Secretory|rMa	COPA_P2RY6	0.736388	0.666	0.004
critical_younger	Secretory|rMa	MIF_TNFRSF14	1.62527	2.085	0.004
critical_older	Secretory|rMa	TNF_NOTCH1	0.738984	0.669	0.007
critical_older	Secretory|rMa	TNF_SEMA4C	0.718088	0.645	0.007
critical_older	Secretory|rMa	TNF_TNFRSF1A	0.952334	0.935	0.007
critical_older	Secretory|rMa	TNF_FAS	0.757877	0.691	0.007
critical_older	Secretory|rMa	TNF_RIPK1	0.794936	0.735	0.007
critical_older	Secretory|rMa	TNF_CELSR2	0.765535	0.7	0.007
critical_older	Secretory|rMa	WNT5A_FZD1	0.340277	0.266	0.008
critical_older	Secretory|rMa	TGFB2_TGFbeta receptor2	0.343692	0.269	0.008
critical_older	Secretory|rMa	FN1_a2b1 complex	1.01221	1.017	0.008
critical_older	Secretory|rMa	FN1_a3b1 complex	0.731183	0.66	0.008
critical_older	Secretory|rMa	FN1_aVb1 complex	0.742437	0.673	0.008
critical_older	Secretory|rMa	FN1_aVb5 complex	0.594549	0.51	0.008
critical_older	Secretory|rMa	FAM3C_CLEC2D	0.784923	0.723	0.012
critical_older	Secretory|rMa	WNT4_FZD1	0.377401	0.299	0.012
critical_older	Secretory|rMa	WNT7B_FZD1	0.589763	0.505	0.012
critical_older	Secretory|rMa	TNFSF12_TNFRSF12A	0.58111	0.496	0.012
critical_older	Secretory|rMa	EGFR_TGFB1	0.912267	0.882	0.016
critical_older	Secretory|rMa	CD40_TNFSF13B	0.902267	0.869	0.016
critical_older	Secretory|rMa	BMP7_SLAMF1	0.227741	0.171	0.016
critical_older	Secretory|rMa	TNFRSF10B_TNFSF10	1.81147	2.51	0.016
critical_older	Secretory|rMa	AXL_GAS6	0.206643	0.154	0.02
critical_older	Secretory|rMa	LGALS9_SLC1A5	0.994942	0.993	0.023
critical_older	Secretory|rMa	TNFSF10_RIPK1	1.81229	2.512	0.024
critical_older	Secretory|rMa	PLXNB2_SEMA4D	1.11303	1.163	0.028
critical_older	Secretory|rMa	TGFB1_aVb6 complex	0.789938	0.729	0.028
critical_older	Secretory|rMa	CD72_SEMA4D	0.568519	0.483	0.028
critical_younger	Secretory|rMa	LGALS9_SORL1	1.17249	1.254	0.028
critical_older	Secretory|rMa	TNFSF12_TNFRSF25	0.334568	0.261	0.031
critical_older	Secretory|rMa	DSC2_DSG2	0.648926	0.568	0.031
critical_older	Secretory|rMa	AXL_IL15RA	0.192825	0.143	0.039
critical_older	Secretory|rMa	TGFB3_TGFbeta receptor2	0.186501	0.138	0.043
critical_older	Secretory|rMa	LRP6_CKLF	1.07793	1.111	0.047
critical_older	Secretory|Treg	PVR_CD96	1.11703	1.169	0.001
critical_older	Secretory|Treg	PVR_CD226	0.360645	0.284	0.001
critical_older	Secretory|Treg	PVR_TIGIT	0.656268	0.576	0.001
critical_older	Secretory|Treg	TNC_a4b1 complex	2.12829	3.372	0.001
critical_older	Secretory|Treg	CDH1_KLRG1	0.762987	0.697	0.001
critical_older	Secretory|Treg	CDH1_aEb7 complex	0.916859	0.888	0.001
critical_older	Secretory|Treg	EGFR_TGFB1	1.2969	1.457	0.001
critical_older	Secretory|Treg	ICAM3_aLb2 complex	0.73292	0.662	0.001
critical_older	Secretory|Treg	F11R_aLb2 complex	1.04334	1.061	0.001
critical_older	Secretory|Treg	FAM3C_CLEC2D	1.58976	2.01	0.001
critical_older	Secretory|Treg	CD40_CD40LG	0.745883	0.677	0.001
critical_older	Secretory|Treg	LGALS9_HAVCR2	1.53456	1.897	0.001
critical_older	Secretory|Treg	MDK_SORL1	1.92029	2.785	0.001
critical_older	Secretory|Treg	BMP7_SLAMF1	0.716332	0.643	0.001
critical_older	Secretory|Treg	FGFR2_EPHA4	0.393965	0.314	0.001
critical_older	Secretory|Treg	PLXNB2_SEMA4D	1.56998	1.969	0.001
critical_older	Secretory|Treg	PLXNB1_SEMA4D	1.23511	1.354	0.001
critical_older	Secretory|Treg	MIF_TNFRSF14	1.89956	2.731	0.001
critical_older	Secretory|Treg	PODXL_SELL	1.95903	2.888	0.001
critical_older	Secretory|Treg	LRP6_CKLF	1.63506	2.106	0.001
critical_older	Secretory|Treg	C3_C3AR1	2.10735	3.309	0.001
critical_older	Secretory|Treg	C5AR1_RPS19	4.10811	16.245	0.001
critical_older	Secretory|Treg	LTBR_LTB	2.62129	5.153	0.001
critical_older	Secretory|Treg	TGFB1_aVb6 complex	1.20414	1.304	0.001
critical_older	Secretory|Treg	PDCD1_FAM3C	1.20101	1.299	0.001
critical_older	Secretory|Treg	IL15 receptor_IL15	0.748461	0.68	0.001
critical_older	Secretory|Treg	LTA_LTBR	0.586885	0.502	0.001
critical_older	Secretory|Treg	TGFB1_TGFbeta receptor1	1.13685	1.199	0.001
critical_older	Secretory|Treg	TGFB1_TGFbeta receptor2	1.14274	1.208	0.001
critical_older	Secretory|Treg	CXCR6_CXCL16	1.69332	2.234	0.001
critical_older	Secretory|Treg	CEACAM1_CEACAM6	1.9749	2.931	0.001
critical_older	Secretory|Treg	TNFSF12_TNFRSF25	0.519039	0.433	0.001
critical_older	Secretory|Treg	TNFSF12_TNFRSF12A	0.738119	0.668	0.001
critical_older	Secretory|Treg	CD2_CD58	3.4049	9.592	0.001
critical_older	Secretory|Treg	CD6_ALCAM	2.22651	3.68	0.001
critical_younger	Secretory|Treg	PVR_CD96	0.729444	0.658	0.001
critical_younger	Secretory|Treg	PVR_CD226	0.275007	0.21	0.001
critical_younger	Secretory|Treg	PVR_TIGIT	0.703987	0.629	0.001
critical_younger	Secretory|Treg	TNC_a4b1 complex	0.62293	0.54	0.001
critical_younger	Secretory|Treg	CDH1_aEb7 complex	0.92448	0.898	0.001
critical_younger	Secretory|Treg	CXADR_FAM3C	0.750178	0.682	0.001
critical_younger	Secretory|Treg	EGFR_MIF	1.48594	1.801	0.001
critical_younger	Secretory|Treg	F11R_aLb2 complex	0.947853	0.929	0.001
critical_younger	Secretory|Treg	NRP1_VEGFB	0.466758	0.382	0.001
critical_younger	Secretory|Treg	ADRB2_VEGFB	0.543991	0.458	0.001
critical_younger	Secretory|Treg	FAM3C_CLEC2D	0.984772	0.979	0.001
critical_younger	Secretory|Treg	TNFSF10_RIPK1	2.57531	4.96	0.001
critical_younger	Secretory|Treg	CD40_CD40LG	1.14078	1.205	0.001
critical_younger	Secretory|Treg	LGALS9_CD47	1.13553	1.197	0.001
critical_younger	Secretory|Treg	LGALS9_SLC1A5	0.621993	0.539	0.001
critical_younger	Secretory|Treg	MDK_SORL1	2.04404	3.124	0.001
critical_younger	Secretory|Treg	BMP7_SLAMF1	0.479231	0.394	0.001
critical_younger	Secretory|Treg	PLXNB2_SEMA4D	1.21971	1.329	0.001
critical_younger	Secretory|Treg	PLXNB1_SEMA4D	0.778209	0.715	0.001
critical_younger	Secretory|Treg	MIF_TNFRSF14	1.81229	2.512	0.001
critical_younger	Secretory|Treg	LTBR_LTB	2.76235	5.785	0.001
critical_younger	Secretory|Treg	CD47_SIRPG	1.04824	1.068	0.001
critical_younger	Secretory|Treg	PDCD1_FAM3C	0.988412	0.984	0.001
critical_younger	Secretory|Treg	PDCD1_CD274	0.593593	0.509	0.001
critical_younger	Secretory|Treg	KLRB1_CLEC2D	1.79369	2.467	0.001
critical_younger	Secretory|Treg	TNF_DAG1	0.713696	0.64	0.001
critical_younger	Secretory|Treg	TNF_SEMA4C	0.607863	0.524	0.001
critical_younger	Secretory|Treg	TNF_FAS	0.632268	0.55	0.001
critical_younger	Secretory|Treg	TNF_RIPK1	0.671746	0.593	0.001
critical_younger	Secretory|Treg	LTA_RIPK1	0.426533	0.344	0.001
critical_younger	Secretory|Treg	TNF_PTPRS	0.719841	0.647	0.001
critical_younger	Secretory|Treg	TNF_CELSR2	0.618239	0.535	0.001
critical_younger	Secretory|Treg	IL15 receptor_IL15	0.597412	0.513	0.001
critical_younger	Secretory|Treg	IL7 receptor_IL7	1.42975	1.694	0.001
critical_younger	Secretory|Treg	LGALS9_MET	0.709291	0.635	0.001
critical_younger	Secretory|Treg	LGALS9_PTPRK	0.598365	0.514	0.001
critical_younger	Secretory|Treg	TNFRSF10A_TNFSF10	2.58376	4.995	0.001
critical_younger	Secretory|Treg	LTA_LTBR	0.605968	0.522	0.001
critical_younger	Secretory|Treg	MIF_TNFRSF10D	1.34028	1.532	0.001
critical_younger	Secretory|Treg	EPHB6_EFNB2	0.327687	0.255	0.001
critical_younger	Secretory|Treg	EPHB6_EFNB1	0.316146	0.245	0.001
critical_younger	Secretory|Treg	TNFSF12_TNFRSF25	0.392867	0.313	0.001
critical_younger	Secretory|Treg	TNFSF12_TNFRSF12A	0.509949	0.424	0.001
critical_younger	Secretory|Treg	CD2_CD58	2.8679	6.3	0.001
critical_younger	Secretory|Treg	CD6_ALCAM	2.38626	4.228	0.001
critical_older	Secretory|Treg	PLAUR_a4b1 complex	1.99241	2.979	0.004
critical_older	Secretory|Treg	TGFB2_TGFBR3	0.388465	0.309	0.004
critical_older	Secretory|Treg	EGFR_MIF	1.20163	1.3	0.004
critical_older	Secretory|Treg	PLXNB2_SEMA4C	0.905351	0.873	0.004
critical_older	Secretory|Treg	ADORA2B_ENTPD1	0.432959	0.35	0.004
critical_older	Secretory|Treg	CD44_FGFR2	2.00899	3.025	0.004
critical_older	Secretory|Treg	FGFR1_FGFR2	0.434028	0.351	0.004
critical_younger	Secretory|Treg	COL18A1_a2b1 complex	0.598365	0.514	0.004
critical_younger	Secretory|Treg	HLA-C_FAM3C	3.56377	10.825	0.007
critical_older	Secretory|Treg	TNFSF10_RIPK1	1.88908	2.704	0.008
critical_older	Secretory|Treg	TNFRSF10A_TNFSF10	1.8512	2.608	0.008
critical_older	Secretory|Treg	EFNA1_EPHA4	0.375178	0.297	0.012
critical_older	Secretory|Treg	CEACAM5_CEACAM1	2.11736	3.339	0.012
critical_younger	Secretory|Treg	EGFR_COPA	0.616358	0.533	0.012
critical_older	Secretory|Treg	TGFB3_TGFBR3	0.23634	0.178	0.016
critical_older	Secretory|Treg	CD47_SIRPG	0.792439	0.732	0.016
critical_older	Secretory|Treg	MIF_TNFRSF10D	1.01935	1.027	0.016
critical_younger	Secretory|Treg	LGALS9_SLC1A5	0.543001	0.457	0.016
critical_older	Secretory|Treg	LTA_RIPK1	0.299831	0.231	0.019
critical_older	Secretory|Treg	LGALS9_CD44	2.04054	3.114	0.02
critical_older	Secretory|Treg	FGFR3_EPHA4	0.423309	0.341	0.02
critical_older	Secretory|Treg	HLA-C_FAM3C	3.79514	12.882	0.02
critical_older	Secretory|Treg	ACVR1_BMPR2_BMP7	0.210389	0.157	0.02
critical_older	Secretory|Treg	CD44_HBEGF	1.93206	2.816	0.02
critical_older	Secretory|Treg	EGFR_COPA	0.78157	0.719	0.027
critical_older	Secretory|Treg	FGFR2_XPR1	0.435095	0.352	0.028
critical_older	Secretory|Treg	TGFB2_TGFbeta receptor2	0.303342	0.234	0.028
critical_older	Secretory|Treg	EFNA4_EPHA4	0.209141	0.156	0.036
critical_older	Secretory|Treg	EFNA5_EPHA4	0.238787	0.18	0.036
critical_older	Secretory|Treg	EPHA4_EFNB1	0.182692	0.135	0.044
moderate_older	Ciliated|B cell	COL4A4_a2b1 complex	0.828632	0.776	0.001
moderate_older	Ciliated|B cell	COL4A3_a2b1 complex	0.796598	0.737	0.001
moderate_older	Ciliated|B cell	COL9A2_a2b1 complex	0.964214	0.951	0.001
moderate_older	Ciliated|B cell	CD74_MIF	5.50567	44.433	0.001
moderate_older	Ciliated|B cell	CD74_COPA	5.46307	43.111	0.001
moderate_older	Ciliated|B cell	CD74_APP	5.46793	43.26	0.001
moderate_older	Ciliated|B cell	LTA_RIPK1	0.646163	0.565	0.001
moderate_older	Ciliated|B cell	LTA_LTBR	0.725087	0.653	0.001
moderate_older	Ciliated|B cell	LTA_TNFRSF14	0.741575	0.672	0.001
moderate_older	Ciliated|B cell	BTLA_TNFRSF14	0.609755	0.526	0.001
moderate_older	Ciliated|B cell	NCR3_BAG6	1.41197	1.661	0.001
moderate_older	Ciliated|B cell	CDH1_aEb7 complex	1.0861	1.123	0.001
moderate_older	Ciliated|B cell	F11R_aLb2 complex	1.06901	1.098	0.001
moderate_older	Ciliated|B cell	FGFR2_CD83	1.68257	2.21	0.001
moderate_older	Ciliated|B cell	PLXNB2_SEMA4D	1.55631	1.941	0.001
moderate_older	Ciliated|B cell	PLXNB1_SEMA4D	1.2969	1.457	0.001
moderate_older	Ciliated|B cell	ADORA2B_ENTPD1	1.05033	1.071	0.001
moderate_older	Ciliated|B cell	C5AR1_RPS19	5.25153	37.095	0.001
moderate_older	Ciliated|B cell	LTBR_LTB	2.67491	5.386	0.001
moderate_younger	Ciliated|B cell	COL4A4_a2b1 complex	0.812293	0.756	0.001
moderate_younger	Ciliated|B cell	COL9A3_a2b1 complex	0.8024	0.744	0.001
moderate_younger	Ciliated|B cell	COL9A2_a2b1 complex	0.769772	0.705	0.001
moderate_younger	Ciliated|B cell	COL19A1_a2b1 complex	0.863146	0.819	0.001
moderate_younger	Ciliated|B cell	CD44_FGFR2	1.7	2.249	0.001
moderate_younger	Ciliated|B cell	TGFB1_TGFBR3	0.893751	0.858	0.001
moderate_younger	Ciliated|B cell	TGFB1_aVb6 complex	0.83754	0.787	0.001
moderate_younger	Ciliated|B cell	PDCD1_FAM3C	0.73292	0.662	0.001
moderate_younger	Ciliated|B cell	CD74_MIF	5.14784	34.453	0.001
moderate_younger	Ciliated|B cell	CD74_COPA	5.0895	33.048	0.001
moderate_younger	Ciliated|B cell	CD74_APP	5.09297	33.13	0.001
moderate_younger	Ciliated|B cell	COPA_SORT1	0.748461	0.68	0.001
moderate_younger	Ciliated|B cell	LTA_RIPK1	0.447844	0.364	0.001
moderate_younger	Ciliated|B cell	CCR6_CCL20	1.38902	1.619	0.001
moderate_younger	Ciliated|B cell	SIRPA_CD47	0.856787	0.811	0.001
moderate_younger	Ciliated|B cell	CD72_SEMA4D	0.636915	0.555	0.001
moderate_younger	Ciliated|B cell	LTA_LTBR	0.512985	0.427	0.001
moderate_younger	Ciliated|B cell	MIF_TNFRSF14	1.93168	2.815	0.001
moderate_younger	Ciliated|B cell	MIF_TNFRSF10D	1.85718	2.623	0.001
moderate_younger	Ciliated|B cell	TGFB1_TGFbeta receptor1	0.820485	0.766	0.001
moderate_younger	Ciliated|B cell	TGFB1_TGFbeta receptor2	0.831067	0.779	0.001
moderate_younger	Ciliated|B cell	CCR1_CCL15	0.92372	0.897	0.001
moderate_younger	Ciliated|B cell	TNFSF11_TNFRSF11A	0.214125	0.16	0.001
moderate_younger	Ciliated|B cell	NCR3_BAG6	0.827819	0.775	0.001
moderate_younger	Ciliated|B cell	EPHB6_EFNB3	0.211635	0.158	0.001
moderate_younger	Ciliated|B cell	TNFSF12_TNFRSF12A	0.56267	0.477	0.001
moderate_younger	Ciliated|B cell	FN1_a4b7 complex	0.267835	0.204	0.001
moderate_younger	Ciliated|B cell	CDH1_aEb7 complex	1.04754	1.067	0.001
moderate_younger	Ciliated|B cell	LGALS9_CD44	1.74028	2.341	0.001
moderate_younger	Ciliated|B cell	CXADR_FAM3C	0.820485	0.766	0.001
moderate_younger	Ciliated|B cell	EGFR_TGFB1	0.891419	0.855	0.001
moderate_younger	Ciliated|B cell	EGFR_MIF	1.89491	2.719	0.001
moderate_younger	Ciliated|B cell	F11R_aLb2 complex	1.0165	1.023	0.001
moderate_younger	Ciliated|B cell	HLA-F_LILRB1	1.10568	1.152	0.001
moderate_younger	Ciliated|B cell	HLA-G_LILRB1	0.324235	0.252	0.001
moderate_younger	Ciliated|B cell	FAM3C_CLEC2D	1.01721	1.024	0.001
moderate_younger	Ciliated|B cell	LGALS9_CD47	1.20664	1.308	0.001
moderate_younger	Ciliated|B cell	FGFR2_CD83	2.28096	3.86	0.001
moderate_younger	Ciliated|B cell	PLXNB2_SEMA4D	1.17824	1.263	0.001
moderate_younger	Ciliated|B cell	PLXNB1_SEMA4D	0.800745	0.742	0.001
moderate_younger	Ciliated|B cell	MIF_TNFRSF14	1.74157	2.344	0.001
moderate_younger	Ciliated|B cell	EPHA2_EFNA4	0.321928	0.25	0.001
moderate_younger	Ciliated|B cell	ADORA2B_ENTPD1	0.93885	0.917	0.001
moderate_younger	Ciliated|B cell	C5AR1_RPS19	4.74884	25.887	0.001
moderate_younger	Ciliated|B cell	LTBR_LTB	3.05537	7.313	0.001
moderate_older	Ciliated|CTL	TGFB1_TGFBR3	0.91533	0.886	0.001
moderate_older	Ciliated|CTL	TGFB1_aVb6 complex	0.886745	0.849	0.001
moderate_older	Ciliated|CTL	HLA-C_FAM3C	4.27851	18.407	0.001
moderate_older	Ciliated|CTL	LAMP1_FAM3C	0.992768	0.99	0.001
moderate_older	Ciliated|CTL	PDCD1_FAM3C	0.900722	0.867	0.001
moderate_older	Ciliated|CTL	CD94:NKG2A_HLA-E	2.54275	4.827	0.001
moderate_older	Ciliated|CTL	CCL4_SLC7A1	3.79036	12.836	0.001
moderate_older	Ciliated|CTL	CSF1_SLC7A1	0.556797	0.471	0.001
moderate_older	Ciliated|CTL	CCL3_IDE	2.13947	3.406	0.001
moderate_older	Ciliated|CTL	COPA_SORT1	0.85599	0.81	0.001
moderate_older	Ciliated|CTL	KLRB1_CLEC2D	1.57676	1.983	0.001
moderate_older	Ciliated|CTL	TNF_DAG1	1.17568	1.259	0.001
moderate_older	Ciliated|CTL	TNF_SEMA4C	1.07998	1.114	0.001
moderate_older	Ciliated|CTL	TNF_TNFRSF1A	1.15575	1.228	0.001
moderate_older	Ciliated|CTL	TNF_FAS	1.11036	1.159	0.001
moderate_older	Ciliated|CTL	TNF_RIPK1	1.12035	1.174	0.001
moderate_older	Ciliated|CTL	TNF_PTPRS	1.06074	1.086	0.001
moderate_older	Ciliated|CTL	TNF_CELSR2	1.07656	1.109	0.001
moderate_older	Ciliated|CTL	IL15 receptor_IL15	1.338	1.528	0.001
moderate_older	Ciliated|CTL	NOTCH1_JAG2	0.396159	0.316	0.001
moderate_older	Ciliated|CTL	NOTCH1_WNT4	0.393965	0.314	0.001
moderate_older	Ciliated|CTL	NOTCH1_JAG1	0.58111	0.496	0.001
moderate_older	Ciliated|CTL	CD46_JAG1	0.977463	0.969	0.001
moderate_older	Ciliated|CTL	IL7 receptor_IL7	1.40054	1.64	0.001
moderate_older	Ciliated|CTL	NKG2D II receptor_MICA	0.21661	0.162	0.001
moderate_older	Ciliated|CTL	NKG2D II receptor_RAET1G	0.267835	0.204	0.001
moderate_older	Ciliated|CTL	NKG2D II receptor_RAET1E	0.389567	0.31	0.001
moderate_older	Ciliated|CTL	CCL5_ACKR4	5.38028	40.651	0.001
moderate_older	Ciliated|CTL	TNFSF14_LTBR	0.762987	0.697	0.001
moderate_older	Ciliated|CTL	TNFSF14_TNFRSF14	0.77905	0.716	0.001
moderate_older	Ciliated|CTL	CD160_TNFRSF14	0.573375	0.488	0.001
moderate_older	Ciliated|CTL	TGFB1_TGFbeta receptor1	0.866315	0.823	0.001
moderate_older	Ciliated|CTL	TGFB1_TGFbeta receptor2	0.896078	0.861	0.001
moderate_older	Ciliated|CTL	CXCR6_CXCL16	1.63738	2.111	0.001
moderate_older	Ciliated|CTL	CCR1_CCL15	1.04194	1.059	0.001
moderate_older	Ciliated|CTL	IFNG_Type II IFNR	1.64339	2.124	0.001
moderate_older	Ciliated|CTL	CD8A_CEACAM5	2.35671	4.122	0.001
moderate_older	Ciliated|CTL	CD2_CD58	3.33156	9.067	0.001
moderate_older	Ciliated|CTL	CD6_ALCAM	1.96569	2.906	0.001
moderate_older	Ciliated|CTL	COL1A1_a1b1 complex	0.488515	0.403	0.001
moderate_older	Ciliated|CTL	COL4A5_a1b1 complex	0.561693	0.476	0.001
moderate_older	Ciliated|CTL	COL16A1_a1b1 complex	0.512985	0.427	0.001
moderate_older	Ciliated|CTL	COL9A3_a1b1 complex	0.572405	0.487	0.001
moderate_older	Ciliated|CTL	COL9A2_a1b1 complex	0.597412	0.513	0.001
moderate_older	Ciliated|CTL	COL28A1_a1b1 complex	0.69332	0.617	0.001
moderate_older	Ciliated|CTL	COL21A1_a1b1 complex	0.841571	0.792	0.001
moderate_older	Ciliated|CTL	CDH1_aEb7 complex	1.22033	1.33	0.001
moderate_older	Ciliated|CTL	CXADR_FAM3C	0.784085	0.722	0.001
moderate_older	Ciliated|CTL	PGRMC2_CCL4L2	0.470927	0.386	0.001
moderate_older	Ciliated|CTL	EGFR_TGFB1	0.983313	0.977	0.001
moderate_older	Ciliated|CTL	EGFR_COPA	0.707525	0.633	0.001
moderate_older	Ciliated|CTL	ICAM3_aLb2 complex	0.569491	0.484	0.001
moderate_older	Ciliated|CTL	F11R_aLb2 complex	1.14339	1.209	0.001
moderate_older	Ciliated|CTL	TNFRSF1A_FASLG	1.02006	1.028	0.001
moderate_older	Ciliated|CTL	TNFRSF10B_FASLG	0.953824	0.937	0.001
moderate_older	Ciliated|CTL	FAS_FASLG	0.969381	0.958	0.001
moderate_older	Ciliated|CTL	FAM3C_CLEC2D	1.40163	1.642	0.001
moderate_older	Ciliated|CTL	DLL1_NOTCH1	0.374066	0.296	0.001
moderate_older	Ciliated|CTL	PLXNB2_SEMA4D	1.44679	1.726	0.001
moderate_older	Ciliated|CTL	PLXNB1_SEMA4D	1.16414	1.241	0.001
moderate_older	Ciliated|CTL	MIF_TNFRSF14	1.65122	2.141	0.001
moderate_older	Ciliated|CTL	ACKR2_CCL3	2.07587	3.216	0.001
moderate_older	Ciliated|CTL	ACKR2_CCL4	3.78806	12.814	0.001
moderate_older	Ciliated|CTL	ACKR2_CCL5	5.37334	40.451	0.001
moderate_older	Ciliated|CTL	ACKR2_CCL3L3	0.196607	0.146	0.001
moderate_older	Ciliated|CTL	ACKR2_CCL3L1	0.196607	0.146	0.001
moderate_older	Ciliated|CTL	LRP6_CKLF	1.93433	2.822	0.001
moderate_older	Ciliated|CTL	ADORA2B_ENTPD1	0.443607	0.36	0.001
moderate_older	Ciliated|CTL	HLA-E_KLRC1	2.54275	4.827	0.001
moderate_older	Ciliated|CTL	C5AR1_RPS19	4.84429	27.726	0.001
moderate_older	Ciliated|CTL	LTBR_LTB	1.01078	1.015	0.001
moderate_older	Ciliated|CTL	NMU_NMUR1	0.452068	0.368	0.001
moderate_older	Ciliated|CTL	CD47_SIRPG	0.783247	0.721	0.001
moderate_younger	Ciliated|CTL	VCAM1_a9b1 complex	0.38405	0.305	0.001
moderate_younger	Ciliated|CTL	TGFB1_TGFBR3	1.01006	1.014	0.001
moderate_younger	Ciliated|CTL	TGFB1_aVb6 complex	0.958286	0.943	0.001
moderate_younger	Ciliated|CTL	HLA-C_FAM3C	4.21653	17.591	0.001
moderate_younger	Ciliated|CTL	LAMP1_FAM3C	1.06212	1.088	0.001
moderate_younger	Ciliated|CTL	PDCD1_FAM3C	0.718088	0.645	0.001
moderate_younger	Ciliated|CTL	CCL4_SLC7A1	3.73379	12.304	0.001
moderate_younger	Ciliated|CTL	CSF1_SLC7A1	0.467801	0.383	0.001
moderate_younger	Ciliated|CTL	COPA_SORT1	0.75873	0.692	0.001
moderate_younger	Ciliated|CTL	KLRB1_CLEC2D	2.78555	5.895	0.001
moderate_younger	Ciliated|CTL	TNF_DAG1	1.65718	2.154	0.001
moderate_younger	Ciliated|CTL	TNF_SEMA4C	1.58832	2.007	0.001
moderate_younger	Ciliated|CTL	TNF_TNFRSF1A	1.64108	2.119	0.001
moderate_younger	Ciliated|CTL	TNF_FAS	1.62387	2.082	0.001
moderate_younger	Ciliated|CTL	TNF_RIPK1	1.62012	2.074	0.001
moderate_younger	Ciliated|CTL	TNF_PTPRS	1.584	1.998	0.001
moderate_younger	Ciliated|CTL	TNF_CELSR2	1.5888	2.008	0.001
moderate_younger	Ciliated|CTL	IL15 receptor_IL15	1.12102	1.175	0.001
moderate_younger	Ciliated|CTL	NOTCH1_JAG1	0.537048	0.451	0.001
moderate_younger	Ciliated|CTL	CD46_JAG1	1.02928	1.041	0.001
moderate_younger	Ciliated|CTL	IL7 receptor_IL7	1.19535	1.29	0.001
moderate_younger	Ciliated|CTL	NKG2D II receptor_MICA	0.232661	0.175	0.001
moderate_younger	Ciliated|CTL	NKG2D II receptor_RAET1G	0.329985	0.257	0.001
moderate_younger	Ciliated|CTL	NKG2D II receptor_RAET1E	0.405992	0.325	0.001
moderate_younger	Ciliated|CTL	CCL5_ACKR4	5.57313	46.608	0.001
moderate_younger	Ciliated|CTL	TNFSF14_LTBR	0.920674	0.893	0.001
moderate_younger	Ciliated|CTL	TNFSF14_TNFRSF14	0.956057	0.94	0.001
moderate_younger	Ciliated|CTL	TGFB1_TGFbeta receptor1	0.943359	0.923	0.001
moderate_younger	Ciliated|CTL	TGFB1_TGFbeta receptor2	0.952334	0.935	0.001
moderate_younger	Ciliated|CTL	CXCR6_CXCL16	1.62621	2.087	0.001
moderate_younger	Ciliated|CTL	CCR1_CCL15	0.992768	0.99	0.001
moderate_younger	Ciliated|CTL	NCR3_BAG6	1.13488	1.196	0.001
moderate_younger	Ciliated|CTL	EPHB6_EFNB2	0.258217	0.196	0.001
moderate_younger	Ciliated|CTL	EPHB6_EFNB3	0.319618	0.248	0.001
moderate_younger	Ciliated|CTL	TNFSF12_TNFRSF12A	0.585924	0.501	0.001
moderate_younger	Ciliated|CTL	IFNG_Type II IFNR	2.37907	4.202	0.001
moderate_younger	Ciliated|CTL	CD8A_CEACAM5	2.39479	4.259	0.001
moderate_younger	Ciliated|CTL	CD2_CD58	3.69622	11.962	0.001
moderate_younger	Ciliated|CTL	CD6_ALCAM	2.06798	3.193	0.001
moderate_younger	Ciliated|CTL	COL4A2_a1b1 complex	0.521051	0.435	0.001
moderate_younger	Ciliated|CTL	COL4A5_a1b1 complex	0.569491	0.484	0.001
moderate_younger	Ciliated|CTL	COL16A1_a1b1 complex	0.537048	0.451	0.001
moderate_younger	Ciliated|CTL	COL9A3_a1b1 complex	0.58111	0.496	0.001
moderate_younger	Ciliated|CTL	COL9A2_a1b1 complex	0.666302	0.587	0.001
moderate_younger	Ciliated|CTL	COL28A1_a1b1 complex	0.675364	0.597	0.001
moderate_younger	Ciliated|CTL	COL21A1_a1b1 complex	0.761285	0.695	0.001
moderate_younger	Ciliated|CTL	FN1_a4b1 complex	0.519039	0.433	0.001
moderate_younger	Ciliated|CTL	FN1_a4b7 complex	0.597412	0.513	0.001
moderate_younger	Ciliated|CTL	CDH1_aEb7 complex	1.26664	1.406	0.001
moderate_younger	Ciliated|CTL	CXADR_FAM3C	0.731183	0.66	0.001
moderate_younger	Ciliated|CTL	EGFR_TGFB1	1.00863	1.012	0.001
moderate_younger	Ciliated|CTL	EGFR_COPA	0.588805	0.504	0.001
moderate_younger	Ciliated|CTL	F11R_aLb2 complex	1.24184	1.365	0.001
moderate_younger	Ciliated|CTL	TNFRSF1A_FASLG	1.04614	1.065	0.001
moderate_younger	Ciliated|CTL	TNFRSF10B_FASLG	0.996389	0.995	0.001
moderate_younger	Ciliated|CTL	FAS_FASLG	1.02006	1.028	0.001
moderate_younger	Ciliated|CTL	FAM3C_CLEC2D	1.39451	1.629	0.001
moderate_younger	Ciliated|CTL	IL26 receptor_IL26	0.517024	0.431	0.001
moderate_younger	Ciliated|CTL	JAG1_NOTCH2	0.49057	0.405	0.001
moderate_younger	Ciliated|CTL	PLXNB2_SEMA4D	1.42868	1.692	0.001
moderate_younger	Ciliated|CTL	PLXNB1_SEMA4D	1.11836	1.171	0.001
moderate_younger	Ciliated|CTL	MIF_TNFRSF14	1.68616	2.218	0.001
moderate_younger	Ciliated|CTL	ACKR2_CCL4	3.73031	12.272	0.001
moderate_younger	Ciliated|CTL	ACKR2_CCL5	5.56815	46.444	0.001
moderate_younger	Ciliated|CTL	LRP6_CKLF	2.27888	3.853	0.001
moderate_younger	Ciliated|CTL	ADORA2B_ENTPD1	0.592636	0.508	0.001
moderate_younger	Ciliated|CTL	C5AR1_RPS19	4.69916	24.977	0.001
moderate_younger	Ciliated|CTL	LTBR_LTB	1.28511	1.437	0.001
moderate_younger	Ciliated|CTL	NMU_NMUR1	0.690641	0.614	0.001
moderate_younger	Ciliated|CTL	CD47_SIRPG	1.13422	1.195	0.001
moderate_older	Ciliated|moDC	EGFR_MIF	1.40272	1.644	0.001
moderate_older	Ciliated|moDC	EGFR_GRN	2.09457	3.271	0.001
moderate_older	Ciliated|moDC	TNFRSF1A_GRN	2.09018	3.258	0.001
moderate_older	Ciliated|moDC	TFRC_TNFSF13B	1.32193	1.5	0.001
moderate_older	Ciliated|moDC	CD40_TNFSF13B	1.29455	1.453	0.001
moderate_older	Ciliated|moDC	ADRB2_VEGFB	1.53655	1.901	0.001
moderate_older	Ciliated|moDC	PLD2_ARF1	1.19346	1.287	0.001
moderate_older	Ciliated|moDC	GPR37L1_PSAP	2.83633	6.142	0.001
moderate_older	Ciliated|moDC	C5AR1_RPS19	5.0041	31.091	0.001
moderate_older	Ciliated|moDC	LAIR1_LILRB4	0.73292	0.662	0.001
moderate_older	Ciliated|moDC	CD74_MIF	5.53733	45.441	0.001
moderate_older	Ciliated|moDC	CD74_COPA	5.49566	44.119	0.001
moderate_older	Ciliated|moDC	CD74_APP	5.50042	44.268	0.001
moderate_older	Ciliated|moDC	GRN_SORT1	2.15316	3.448	0.001
moderate_older	Ciliated|moDC	LGALS9_DAG1	1.3488	1.547	0.001
moderate_older	Ciliated|moDC	LGALS9_MET	1.33056	1.515	0.001
moderate_older	Ciliated|moDC	LGALS9_LRP1	1.338	1.528	0.001
moderate_older	Ciliated|moDC	LGALS9_CD47	1.49262	1.814	0.001
moderate_older	Ciliated|moDC	LGALS9_PTPRK	1.338	1.528	0.001
moderate_older	Ciliated|moDC	LGALS9_SLC1A5	1.31557	1.489	0.001
moderate_older	Ciliated|moDC	LGALS9_SORL1	1.30568	1.472	0.001
moderate_older	Ciliated|moDC	MIF_TNFRSF14	1.42385	1.683	0.001
moderate_older	Ciliated|moDC	TNFSF12_TNFRSF25	0.87342	0.832	0.001
moderate_older	Ciliated|moDC	TNFSF12_TNFRSF12A	0.947105	0.928	0.001
moderate_younger	Ciliated|moDC	EGFR_MIF	1.4782	1.786	0.001
moderate_younger	Ciliated|moDC	EGFR_GRN	1.73855	2.337	0.001
moderate_younger	Ciliated|moDC	TNFRSF1A_GRN	1.75318	2.371	0.001
moderate_younger	Ciliated|moDC	TFRC_TNFSF13B	1.27858	1.426	0.001
moderate_younger	Ciliated|moDC	CD40_TNFSF13B	1.23389	1.352	0.001
moderate_younger	Ciliated|moDC	ADRB2_VEGFB	1.30334	1.468	0.001
moderate_younger	Ciliated|moDC	GPR37L1_PSAP	2.83248	6.123	0.001
moderate_younger	Ciliated|moDC	C5AR1_RPS19	4.82023	27.251	0.001
moderate_younger	Ciliated|moDC	LAIR1_LILRB4	0.748461	0.68	0.001
moderate_younger	Ciliated|moDC	CD74_MIF	5.43152	42.157	0.001
moderate_younger	Ciliated|moDC	CD74_COPA	5.38377	40.752	0.001
moderate_younger	Ciliated|moDC	CD74_APP	5.38657	40.833	0.001
moderate_younger	Ciliated|moDC	GRN_SORT1	1.81721	2.524	0.001
moderate_younger	Ciliated|moDC	LGALS9_DAG1	1.11902	1.172	0.001
moderate_younger	Ciliated|moDC	LGALS9_MET	1.11103	1.16	0.001
moderate_younger	Ciliated|moDC	LGALS9_LRP1	1.06212	1.088	0.001
moderate_younger	Ciliated|moDC	LGALS9_CD47	1.45681	1.745	0.001
moderate_younger	Ciliated|moDC	LGALS9_PTPRK	1.09153	1.131	0.001
moderate_younger	Ciliated|moDC	LGALS9_SLC1A5	1.08134	1.116	0.001
moderate_younger	Ciliated|moDC	MIF_TNFRSF10D	1.42761	1.69	0.001
moderate_younger	Ciliated|moDC	TNFSF12_TNFRSF25	0.73292	0.662	0.001
moderate_younger	Ciliated|moDC	TNFSF12_TNFRSF12A	0.935837	0.913	0.001
moderate_older	Ciliated|Neu	LGALS9_CD44	1.95568	2.879	0.001
moderate_older	Ciliated|Neu	EGFR_TGFB1	1.13225	1.192	0.001
moderate_older	Ciliated|Neu	TFRC_TNFSF13B	2.05381	3.152	0.001
moderate_older	Ciliated|Neu	CD40_TNFSF13B	2.03703	3.104	0.001
moderate_older	Ciliated|Neu	IL1 receptor_IL1B	2.01507	3.042	0.001
moderate_older	Ciliated|Neu	IL1 receptor_IL1RN	2.85499	6.235	0.001
moderate_older	Ciliated|Neu	LIFR_OSM	1.38515	1.612	0.001
moderate_older	Ciliated|Neu	OSMR_OSM	1.35276	1.554	0.001
moderate_older	Ciliated|Neu	CXCL1_CXCR1	1.73985	2.34	0.001
moderate_older	Ciliated|Neu	CXCL1_CXCR2	2.43429	4.405	0.001
moderate_older	Ciliated|Neu	LGALS9_SORL1	1.84559	2.594	0.001
moderate_older	Ciliated|Neu	MDK_SORL1	2.27143	3.828	0.001
moderate_older	Ciliated|Neu	PODXL_SELL	2.20883	3.623	0.001
moderate_older	Ciliated|Neu	LRP6_CKLF	2.11036	3.318	0.001
moderate_older	Ciliated|Neu	ANXA1_FPR1	4.41913	20.394	0.001
moderate_older	Ciliated|Neu	ANXA1_FPR2	4.13332	16.549	0.001
moderate_older	Ciliated|Neu	APP_FPR2	2.35445	4.114	0.001
moderate_older	Ciliated|Neu	SAA1_FPR2	4.4064	20.206	0.001
moderate_older	Ciliated|Neu	CD99_PILRA	1.36233	1.571	0.001
moderate_older	Ciliated|Neu	LTBR_LTB	1.30393	1.469	0.001
moderate_older	Ciliated|Neu	CD47_SIRB1 complex	1.1564	1.229	0.001
moderate_older	Ciliated|Neu	CD44_FGFR2	1.93395	2.821	0.001
moderate_older	Ciliated|Neu	TGFB1_TGFBR3	1.07108	1.101	0.001
moderate_older	Ciliated|Neu	TGFB1_aVb6 complex	1.04614	1.065	0.001
moderate_older	Ciliated|Neu	FFAR2_FAM3C	2.44679	4.452	0.001
moderate_older	Ciliated|Neu	HLA-C_FAM3C	3.92638	14.204	0.001
moderate_older	Ciliated|Neu	TNFRSF1B_GRN	2.24215	3.731	0.001
moderate_older	Ciliated|Neu	ICAM1_ITGAL	1.12763	1.185	0.001
moderate_older	Ciliated|Neu	CD46_JAG1	1.16543	1.243	0.001
moderate_older	Ciliated|Neu	TGFB1_TGFbeta receptor1	1.02786	1.039	0.001
moderate_older	Ciliated|Neu	TGFB1_TGFbeta receptor2	1.0545	1.077	0.001
moderate_older	Ciliated|Neu	CCR1_CCL15	1.43242	1.699	0.001
moderate_older	Ciliated|Neu	IL1B_ADRB2	2.02786	3.078	0.001
moderate_older	Ciliated|Neu	SELL_SELPLG	2.18555	3.549	0.001
moderate_older	Ciliated|Neu	CXCR1_YARS	1.74674	2.356	0.001
moderate_younger	Ciliated|Neu	LGALS9_CD44	2.32106	3.997	0.001
moderate_younger	Ciliated|Neu	PGRMC2_CCL4L2	1.62994	2.095	0.001
moderate_younger	Ciliated|Neu	EGFR_TGFB1	1.05242	1.074	0.001
moderate_younger	Ciliated|Neu	TFRC_TNFSF13B	1.83147	2.559	0.001
moderate_younger	Ciliated|Neu	CD40_TNFSF13B	1.80074	2.484	0.001
moderate_younger	Ciliated|Neu	NRP2_VEGFA	1.18206	1.269	0.001
moderate_younger	Ciliated|Neu	HLA-F_LILRB2	1.40108	1.641	0.001
moderate_younger	Ciliated|Neu	HLA-G_LILRB2	0.799087	0.74	0.001
moderate_younger	Ciliated|Neu	DLL1_NOTCH1	0.867106	0.824	0.001
moderate_younger	Ciliated|Neu	IL1 receptor_IL1B	4.25308	18.068	0.001
moderate_younger	Ciliated|Neu	IL1 receptor_IL1RN	4.32905	19.099	0.001
moderate_younger	Ciliated|Neu	LIFR_OSM	2.51652	4.722	0.001
moderate_younger	Ciliated|Neu	OSMR_OSM	2.49825	4.65	0.001
moderate_younger	Ciliated|Neu	CXCL1_CXCR2	2.57192	4.946	0.001
moderate_younger	Ciliated|Neu	CXCL2_CXCR2	2.56925	4.935	0.001
moderate_younger	Ciliated|Neu	LGALS9_SORL1	2.13455	3.391	0.001
moderate_younger	Ciliated|Neu	MDK_SORL1	2.61495	5.126	0.001
moderate_younger	Ciliated|Neu	FGFR2_CD83	1.37851	1.6	0.001
moderate_younger	Ciliated|Neu	PLXNB2_SEMA4D	1.29924	1.461	0.001
moderate_younger	Ciliated|Neu	PLXNB1_SEMA4D	0.956057	0.94	0.001
moderate_younger	Ciliated|Neu	MIF_TNFRSF14	1.77104	2.413	0.001
moderate_younger	Ciliated|Neu	ACKR2_CCL3	2.82721	6.097	0.001
moderate_younger	Ciliated|Neu	ACKR2_CCL4	4.22689	17.725	0.001
moderate_younger	Ciliated|Neu	ACKR2_CCL3L3	0.946357	0.927	0.001
moderate_younger	Ciliated|Neu	ACKR2_CCL3L1	0.946357	0.927	0.001
moderate_younger	Ciliated|Neu	PODXL_SELL	2.13225	3.384	0.001
moderate_younger	Ciliated|Neu	LRP6_CKLF	2.10333	3.297	0.001
moderate_younger	Ciliated|Neu	ANXA1_FPR1	4.6017	23.28	0.001
moderate_younger	Ciliated|Neu	ANXA1_FPR2	4.34063	19.261	0.001
moderate_younger	Ciliated|Neu	APP_FPR2	2.05276	3.149	0.001
moderate_younger	Ciliated|Neu	SAA1_FPR2	5.41664	41.714	0.001
moderate_younger	Ciliated|Neu	CD99_PILRA	1.4916	1.812	0.001
moderate_younger	Ciliated|Neu	LTBR_LTB	1.28688	1.44	0.001
moderate_younger	Ciliated|Neu	CD47_SIRB1 complex	1.36513	1.576	0.001
moderate_younger	Ciliated|Neu	CD44_FGFR2	2.29425	3.905	0.001
moderate_younger	Ciliated|Neu	TIMP1_FGFR2	2.22527	3.676	0.001
moderate_younger	Ciliated|Neu	TGFB1_TGFBR3	1.05381	1.076	0.001
moderate_younger	Ciliated|Neu	TGFB1_aVb6 complex	1.0036	1.005	0.001
moderate_younger	Ciliated|Neu	FFAR2_FAM3C	2.68684	5.439	0.001
moderate_younger	Ciliated|Neu	HLA-C_FAM3C	3.85838	13.504	0.001
moderate_younger	Ciliated|Neu	TNFRSF1B_GRN	2.22157	3.664	0.001
moderate_younger	Ciliated|Neu	CCL4_SLC7A1	4.22936	17.757	0.001
moderate_younger	Ciliated|Neu	CCL3_IDE	2.85997	6.26	0.001
moderate_younger	Ciliated|Neu	NOTCH1_JAG2	0.878137	0.838	0.001
moderate_younger	Ciliated|Neu	NOTCH1_WNT4	0.887525	0.85	0.001
moderate_younger	Ciliated|Neu	NOTCH1_JAG1	1.05728	1.081	0.001
moderate_younger	Ciliated|Neu	CD46_JAG1	1.62199	2.078	0.001
moderate_younger	Ciliated|Neu	SIRPA_CD47	1.23695	1.357	0.001
moderate_younger	Ciliated|Neu	TNFRSF10C_TNFSF10	2.07861	3.224	0.001
moderate_younger	Ciliated|Neu	TNFSF14_LTBR	0.939603	0.918	0.001
moderate_younger	Ciliated|Neu	TNFSF14_TNFRSF14	0.973795	0.964	0.001
moderate_younger	Ciliated|Neu	TGFB1_TGFbeta receptor1	0.989139	0.985	0.001
moderate_younger	Ciliated|Neu	TGFB1_TGFbeta receptor2	0.997834	0.997	0.001
moderate_younger	Ciliated|Neu	CCR1_CCL15	1.86711	2.648	0.001
moderate_younger	Ciliated|Neu	IL1B_ADRB2	4.25595	18.106	0.001
moderate_younger	Ciliated|Neu	SELL_SELPLG	2.10501	3.302	0.001
moderate_younger	Ciliated|Neu	CXCR1_YARS	1.59789	2.027	0.001
moderate_younger	Ciliated|Neu	CXCR1_CXCL6	1.57289	1.975	0.001
moderate_younger	Ciliated|Neu	CXCR2_CXCL6	2.52807	4.768	0.001
moderate_older	Ciliated|NKT	EGFR_MIF	2.03598	3.101	0.001
moderate_older	Ciliated|NKT	ACKR2_CCL5	3.99648	14.961	0.001
moderate_older	Ciliated|NKT	LRP6_CKLF	1.5612	1.951	0.001
moderate_older	Ciliated|NKT	C5AR1_RPS19	5.57764	46.757	0.001
moderate_older	Ciliated|NKT	LTBR_LTB	1.79119	2.461	0.001
moderate_older	Ciliated|NKT	KLRB1_CLEC2D	2.67717	5.396	0.001
moderate_older	Ciliated|NKT	CCL5_ACKR4	4.01453	15.162	0.001
moderate_older	Ciliated|NKT	MIF_TNFRSF14	2.04998	3.141	0.001
moderate_older	Ciliated|NKT	CD2_CD58	2.43723	4.416	0.001
moderate_younger	Ciliated|NKT	EGFR_MIF	1.72203	2.299	0.001
moderate_younger	Ciliated|NKT	ACKR2_CCL5	3.95578	14.517	0.001
moderate_younger	Ciliated|NKT	LRP6_CKLF	1.7891	2.456	0.001
moderate_younger	Ciliated|NKT	C5AR1_RPS19	5.38681	40.84	0.001
moderate_younger	Ciliated|NKT	LTBR_LTB	1.52557	1.879	0.001
moderate_younger	Ciliated|NKT	KLRB1_CLEC2D	3.25776	8.565	0.001
moderate_younger	Ciliated|NKT	CCL5_ACKR4	3.97095	14.681	0.001
moderate_younger	Ciliated|NKT	MIF_TNFRSF14	1.76341	2.395	0.001
moderate_younger	Ciliated|NKT	MIF_TNFRSF10D	1.67942	2.203	0.001
moderate_younger	Ciliated|NKT	CD2_CD58	2.4518	4.471	0.001
moderate_older	Ciliated|NKT-p	EGFR_MIF	1.97966	2.944	0.001
moderate_older	Ciliated|NKT-p	ADRB2_VEGFB	1.16027	1.235	0.001
moderate_older	Ciliated|NKT-p	MIF_TNFRSF14	1.59168	2.014	0.001
moderate_older	Ciliated|NKT-p	LRP6_CKLF	1.52256	1.873	0.001
moderate_older	Ciliated|NKT-p	C5AR1_RPS19	4.9542	30	0.001
moderate_older	Ciliated|NKT-p	MIF_TNFRSF14	1.99422	2.984	0.001
moderate_younger	Ciliated|NKT-p	EGFR_MIF	1.88245	2.687	0.001
moderate_younger	Ciliated|NKT-p	ADRB2_VEGFB	0.844787	0.796	0.001
moderate_younger	Ciliated|NKT-p	LRP6_CKLF	1.56657	1.962	0.001
moderate_younger	Ciliated|NKT-p	C5AR1_RPS19	4.77241	26.33	0.001
moderate_younger	Ciliated|NKT-p	CD74_MIF	4.07442	15.847	0.001
moderate_younger	Ciliated|NKT-p	CD74_COPA	3.94879	14.442	0.001
moderate_younger	Ciliated|NKT-p	CD74_APP	3.95634	14.523	0.001
moderate_younger	Ciliated|NKT-p	COPA_SORT1	0.611645	0.528	0.001
moderate_younger	Ciliated|NKT-p	LGALS9_DAG1	0.909197	0.878	0.001
moderate_younger	Ciliated|NKT-p	LGALS9_MET	0.899949	0.866	0.001
moderate_younger	Ciliated|NKT-p	LGALS9_LRP1	0.84318	0.794	0.001
moderate_younger	Ciliated|NKT-p	LGALS9_CD47	1.29337	1.451	0.001
moderate_younger	Ciliated|NKT-p	LGALS9_PTPRK	0.877352	0.837	0.001
moderate_younger	Ciliated|NKT-p	LGALS9_SLC1A5	0.865523	0.822	0.001
moderate_younger	Ciliated|NKT-p	MIF_TNFRSF14	1.91991	2.784	0.001
moderate_younger	Ciliated|NKT-p	MIF_TNFRSF10D	1.84479	2.592	0.001
moderate_older	Ciliated|nrMa	LGALS9_CD44	2.29042	3.892	0.001
moderate_older	Ciliated|nrMa	EGFR_TGFB1	0.848798	0.801	0.001
moderate_older	Ciliated|nrMa	EGFR_AREG	0.871055	0.829	0.001
moderate_older	Ciliated|nrMa	EGFR_GRN	1.98258	2.952	0.001
moderate_older	Ciliated|nrMa	TNFRSF1A_GRN	1.97783	2.939	0.001
moderate_older	Ciliated|nrMa	EGFR_COPA	0.60027	0.516	0.001
moderate_older	Ciliated|nrMa	EGFR_HBEGF	0.77905	0.716	0.001
moderate_older	Ciliated|nrMa	ERBB4_HBEGF	0.953824	0.937	0.001
moderate_older	Ciliated|nrMa	NRP2_VEGFA	1.00791	1.011	0.001
moderate_older	Ciliated|nrMa	ADRB2_VEGFB	0.85997	0.815	0.001
moderate_older	Ciliated|nrMa	HLA-F_LILRB2	1.35783	1.563	0.001
moderate_older	Ciliated|nrMa	HLA-F_LILRB1	0.978928	0.971	0.001
moderate_older	Ciliated|nrMa	IL1 receptor_IL1B	3.32423	9.016	0.001
moderate_older	Ciliated|nrMa	IL1 receptor_IL1RN	2.14991	3.438	0.001
moderate_older	Ciliated|nrMa	MDK_LRP1	1.53257	1.893	0.001
moderate_older	Ciliated|nrMa	FGFR2_CD83	1.2916	1.448	0.001
moderate_older	Ciliated|nrMa	DLL1_NOTCH2	0.479231	0.394	0.001
moderate_older	Ciliated|nrMa	JAG1_NOTCH2	0.672652	0.594	0.001
moderate_older	Ciliated|nrMa	MIF_TNFRSF14	1.66948	2.181	0.001
moderate_older	Ciliated|nrMa	SCGB3A1_MARCO	1.52907	1.886	0.001
moderate_older	Ciliated|nrMa	ACKR2_CCL3	3.25716	8.561	0.001
moderate_older	Ciliated|nrMa	ACKR2_CCL4	3.67322	11.757	0.001
moderate_older	Ciliated|nrMa	ACKR2_CCL2	3.50055	10.318	0.001
moderate_older	Ciliated|nrMa	ACKR2_CCL3L3	0.451013	0.367	0.001
moderate_older	Ciliated|nrMa	ACKR2_CCL3L1	0.451013	0.367	0.001
moderate_older	Ciliated|nrMa	PLD2_ARF1	1.22095	1.331	0.001
moderate_older	Ciliated|nrMa	GPR37L1_PSAP	3.32998	9.056	0.001
moderate_older	Ciliated|nrMa	C3_C3AR1	1.17313	1.255	0.001
moderate_older	Ciliated|nrMa	ANXA1_FPR1	3.94505	14.402	0.001
moderate_older	Ciliated|nrMa	ANXA1_FPR3	3.8499	13.419	0.001
moderate_older	Ciliated|nrMa	CD99_PILRA	1.4049	1.648	0.001
moderate_older	Ciliated|nrMa	LAIR1_LILRB4	1.0314	1.044	0.001
moderate_older	Ciliated|nrMa	THBS1_a3b1 complex	2.04789	3.135	0.001
moderate_older	Ciliated|nrMa	CD44_FGFR2	2.27322	3.834	0.001
moderate_older	Ciliated|nrMa	TIMP1_FGFR2	4.82512	27.347	0.001
moderate_older	Ciliated|nrMa	SPP1_PTGER4	2.19944	3.593	0.001
moderate_older	Ciliated|nrMa	SPP1_a9b1 complex	2.1944	3.577	0.001
moderate_older	Ciliated|nrMa	TGFB1_TGFBR3	0.773996	0.71	0.001
moderate_older	Ciliated|nrMa	TGFB1_aVb6 complex	0.7433	0.674	0.001
moderate_older	Ciliated|nrMa	LAMP1_FAM3C	1.40545	1.649	0.001
moderate_older	Ciliated|nrMa	ICAM1_ITGAL	0.778209	0.715	0.001
moderate_older	Ciliated|nrMa	NRP1_SEMA3A	0.518031	0.432	0.001
moderate_older	Ciliated|nrMa	NRP2_SEMA3F	0.461529	0.377	0.001
moderate_older	Ciliated|nrMa	NRP2_SEMA3C	0.831067	0.779	0.001
moderate_older	Ciliated|nrMa	CCL4_SLC7A1	3.67559	11.778	0.001
moderate_older	Ciliated|nrMa	CCL3_IDE	3.2857	8.752	0.001
moderate_older	Ciliated|nrMa	GRN_SORT1	2.04579	3.129	0.001
moderate_older	Ciliated|nrMa	COPA_SORT1	0.759582	0.693	0.001
moderate_older	Ciliated|nrMa	LGALS9_DAG1	1.07519	1.107	0.001
moderate_older	Ciliated|nrMa	NOTCH2_JAG2	0.499782	0.414	0.001
moderate_older	Ciliated|nrMa	IL7 receptor_IL7	0.568519	0.483	0.001
moderate_older	Ciliated|nrMa	LGALS9_MET	1.05311	1.075	0.001
moderate_older	Ciliated|nrMa	LGALS9_LRP1	1.06212	1.088	0.001
moderate_older	Ciliated|nrMa	LGALS9_CD47	1.24732	1.374	0.001
moderate_older	Ciliated|nrMa	SIRPA_CD47	1.0635	1.09	0.001
moderate_older	Ciliated|nrMa	LGALS9_PTPRK	1.06212	1.088	0.001
moderate_older	Ciliated|nrMa	LGALS9_SLC1A5	1.03492	1.049	0.001
moderate_older	Ciliated|nrMa	TGFB1_TGFbeta receptor1	0.720716	0.648	0.001
moderate_older	Ciliated|nrMa	TGFB1_TGFbeta receptor2	0.753605	0.686	0.001
moderate_older	Ciliated|nrMa	CCR1_CCL15	1.17505	1.258	0.001
moderate_older	Ciliated|nrMa	EREG_ERBB4	1.91991	2.784	0.001
moderate_older	Ciliated|nrMa	EREG_EGFR	1.8335	2.564	0.001
moderate_older	Ciliated|nrMa	IL1B_ADRB2	3.32941	9.052	0.001
moderate_older	Ciliated|nrMa	FPR3_HEBP1	0.522056	0.436	0.001
moderate_younger	Ciliated|nrMa	FN1_a4b1 complex	0.374066	0.296	0.001
moderate_younger	Ciliated|nrMa	FN1_a5b1 complex	0.525067	0.439	0.001
moderate_younger	Ciliated|nrMa	FN1_aVb1 complex	0.436162	0.353	0.001
moderate_younger	Ciliated|nrMa	LGALS9_CD44	2.5102	4.697	0.001
moderate_younger	Ciliated|nrMa	C3_aMb2 complex	1.06695	1.095	0.001
moderate_younger	Ciliated|nrMa	CXADR_FAM3C	0.594549	0.51	0.001
moderate_younger	Ciliated|nrMa	PGRMC2_CCL4L2	0.90766	0.876	0.001
moderate_younger	Ciliated|nrMa	ACVR_1A2A receptor_INHBA	1.12631	1.183	0.001
moderate_younger	Ciliated|nrMa	ACVR_1A2B receptor_INHBA	1.1137	1.164	0.001
moderate_younger	Ciliated|nrMa	ACVR_1B2A receptor_INHBA	1.12961	1.188	0.001
moderate_younger	Ciliated|nrMa	ACVR_1B2B receptor_INHBA	1.1137	1.164	0.001
moderate_younger	Ciliated|nrMa	EGFR_TGFB1	0.862352	0.818	0.001
moderate_younger	Ciliated|nrMa	EGFR_AREG	0.690641	0.614	0.001
moderate_younger	Ciliated|nrMa	EGFR_GRN	2.0861	3.246	0.001
moderate_younger	Ciliated|nrMa	TNFRSF1A_GRN	2.09761	3.28	0.001
moderate_younger	Ciliated|nrMa	EGFR_COPA	0.597412	0.513	0.001
moderate_younger	Ciliated|nrMa	EGFR_HBEGF	0.978196	0.97	0.001
moderate_younger	Ciliated|nrMa	ERBB4_HBEGF	1.06626	1.094	0.001
moderate_younger	Ciliated|nrMa	F11R_aLb2 complex	1.03844	1.054	0.001
moderate_younger	Ciliated|nrMa	NRP2_VEGFA	1.06557	1.093	0.001
moderate_younger	Ciliated|nrMa	HLA-F_LILRB2	1.72509	2.306	0.001
moderate_younger	Ciliated|nrMa	HLA-G_LILRB2	1.26664	1.406	0.001
moderate_younger	Ciliated|nrMa	HLA-F_LILRB1	1.47871	1.787	0.001
moderate_younger	Ciliated|nrMa	HLA-G_LILRB1	0.916094	0.887	0.001
moderate_younger	Ciliated|nrMa	IL1 receptor_IL1A	0.705757	0.631	0.001
moderate_younger	Ciliated|nrMa	IL1 receptor_IL1B	3.89724	13.9	0.001
moderate_younger	Ciliated|nrMa	LGALS9_LRP1	0.854395	0.808	0.001
moderate_younger	Ciliated|nrMa	MDK_LRP1	1.82538	2.544	0.001
moderate_younger	Ciliated|nrMa	LGALS9_CD47	1.16479	1.242	0.001
moderate_younger	Ciliated|nrMa	LGALS9_HAVCR2	0.938098	0.916	0.001
moderate_younger	Ciliated|nrMa	FGFR2_CD83	1.59455	2.02	0.001
moderate_younger	Ciliated|nrMa	DLL1_NOTCH2	0.485427	0.4	0.001
moderate_younger	Ciliated|nrMa	JAG1_NOTCH2	0.728574	0.657	0.001
moderate_younger	Ciliated|nrMa	PLXNB2_SEMA4D	0.961994	0.948	0.001
moderate_younger	Ciliated|nrMa	PLXNB1_SEMA4D	0.512985	0.427	0.001
moderate_younger	Ciliated|nrMa	MIF_TNFRSF14	1.70088	2.251	0.001
moderate_younger	Ciliated|nrMa	SCGB3A1_MARCO	1.70576	2.262	0.001
moderate_younger	Ciliated|nrMa	ACKR2_CCL3	3.85699	13.49	0.001
moderate_younger	Ciliated|nrMa	ACKR2_CCL4	4.46199	21.039	0.001
moderate_younger	Ciliated|nrMa	ACKR2_CCL2	4.14331	16.671	0.001
moderate_younger	Ciliated|nrMa	ACKR2_CCL3L3	0.602172	0.518	0.001
moderate_younger	Ciliated|nrMa	ACKR2_CCL3L1	0.602172	0.518	0.001
moderate_younger	Ciliated|nrMa	ACKR2_CCL7	1.00072	1.001	0.001
moderate_younger	Ciliated|nrMa	CCR10_CCL7	0.997112	0.996	0.001
moderate_younger	Ciliated|nrMa	PLD2_ARF1	1.21226	1.317	0.001
moderate_younger	Ciliated|nrMa	SEMA3E_PLXND1	0.463622	0.379	0.001
moderate_younger	Ciliated|nrMa	SEMA4A_PLXND1	0.422233	0.34	0.001
moderate_younger	Ciliated|nrMa	GPR37L1_PSAP	3.43229	9.795	0.001
moderate_younger	Ciliated|nrMa	C3_C3AR1	1.40381	1.646	0.001
moderate_younger	Ciliated|nrMa	ANXA1_FPR1	4.27702	18.387	0.001
moderate_younger	Ciliated|nrMa	ANXA1_FPR3	4.17105	17.014	0.001
moderate_younger	Ciliated|nrMa	ANXA1_FPR2	4.16132	16.893	0.001
moderate_younger	Ciliated|nrMa	SAA1_FPR2	5.33435	39.346	0.001
moderate_younger	Ciliated|nrMa	CD99_PILRA	1.52707	1.882	0.001
moderate_younger	Ciliated|nrMa	CD47_SIRB1 complex	0.998557	0.998	0.001
moderate_younger	Ciliated|nrMa	LAIR1_LILRB4	1.19346	1.287	0.001
moderate_younger	Ciliated|nrMa	THBS1_a3b1 complex	1.36905	1.583	0.001
moderate_younger	Ciliated|nrMa	SPP1_CD44	2.62621	5.174	0.001
moderate_younger	Ciliated|nrMa	CD44_FGFR2	2.48697	4.606	0.001
moderate_younger	Ciliated|nrMa	TIMP1_FGFR2	4.8775	28.395	0.001
moderate_younger	Ciliated|nrMa	SPP1_PTGER4	2.62831	5.183	0.001
moderate_younger	Ciliated|nrMa	SPP1_a9b1 complex	2.62901	5.186	0.001
moderate_younger	Ciliated|nrMa	TGFB1_TGFBR3	0.863938	0.82	0.001
moderate_younger	Ciliated|nrMa	TGFB1_aVb6 complex	0.807355	0.75	0.001
moderate_younger	Ciliated|nrMa	LAMP1_FAM3C	1.41738	1.671	0.001
moderate_younger	Ciliated|nrMa	CD74_MIF	4.30743	18.8	0.001
moderate_younger	Ciliated|nrMa	TNFRSF1B_GRN	1.76553	2.4	0.001
moderate_younger	Ciliated|nrMa	CD74_COPA	4.20124	17.395	0.001
moderate_younger	Ciliated|nrMa	CD74_APP	4.20766	17.477	0.001
moderate_younger	Ciliated|nrMa	NRP1_SEMA3A	0.499782	0.414	0.001
moderate_younger	Ciliated|nrMa	NRP2_SEMA3F	0.473008	0.388	0.001
moderate_younger	Ciliated|nrMa	NRP2_SEMA3C	0.891419	0.855	0.001
moderate_younger	Ciliated|nrMa	CCL4_SLC7A1	4.46401	21.07	0.001
moderate_younger	Ciliated|nrMa	CCL3_IDE	3.87322	13.654	0.001
moderate_younger	Ciliated|nrMa	GRN_SORT1	2.14861	3.434	0.001
moderate_younger	Ciliated|nrMa	COPA_SORT1	0.765535	0.7	0.001
moderate_younger	Ciliated|nrMa	TNF_DAG1	1.28096	1.43	0.001
moderate_younger	Ciliated|nrMa	LGALS9_DAG1	1.03422	1.048	0.001
moderate_younger	Ciliated|nrMa	TNF_SEMA4C	1.19156	1.284	0.001
moderate_younger	Ciliated|nrMa	TNF_TNFRSF1A	1.26063	1.396	0.001
moderate_younger	Ciliated|nrMa	TNF_FAS	1.23756	1.358	0.001
moderate_younger	Ciliated|nrMa	TNF_RIPK1	1.23266	1.35	0.001
moderate_younger	Ciliated|nrMa	TNF_PTPRS	1.18523	1.274	0.001
moderate_younger	Ciliated|nrMa	TNF_CELSR2	1.19156	1.284	0.001
moderate_younger	Ciliated|nrMa	NOTCH2_JAG2	0.500802	0.415	0.001
moderate_younger	Ciliated|nrMa	IL7 receptor_IL7	0.731183	0.66	0.001
moderate_younger	Ciliated|nrMa	CCL2_CCR10	4.14299	16.667	0.001
moderate_younger	Ciliated|nrMa	LGALS9_MET	1.02574	1.036	0.001
moderate_younger	Ciliated|nrMa	LGALS9_LRP1	0.973795	0.964	0.001
moderate_younger	Ciliated|nrMa	LGALS9_CD47	1.39012	1.621	0.001
moderate_younger	Ciliated|nrMa	SIRPA_CD47	1.27262	1.416	0.001
moderate_younger	Ciliated|nrMa	LGALS9_PTPRK	1.00504	1.007	0.001
moderate_younger	Ciliated|nrMa	LGALS9_SLC1A5	0.994218	0.992	0.001
moderate_younger	Ciliated|nrMa	PLXNB2_PTN	0.541019	0.455	0.001
moderate_younger	Ciliated|nrMa	TGFB1_TGFbeta receptor1	0.789938	0.729	0.001
moderate_younger	Ciliated|nrMa	TGFB1_TGFbeta receptor2	0.800745	0.742	0.001
moderate_younger	Ciliated|nrMa	CCR1_CCL15	1.3989	1.637	0.001
moderate_younger	Ciliated|nrMa	EREG_ERBB4	1.8801	2.681	0.001
moderate_younger	Ciliated|nrMa	EREG_EGFR	1.83066	2.557	0.001
moderate_younger	Ciliated|nrMa	TNFSF12_TNFRSF12A	0.606916	0.523	0.001
moderate_younger	Ciliated|nrMa	IL1B_ADRB2	3.90092	13.938	0.001
moderate_younger	Ciliated|nrMa	CSF1R_IL34	0.694212	0.618	0.001
moderate_younger	Ciliated|nrMa	FPR3_HEBP1	0.583038	0.498	0.001
moderate_younger	Ciliated|nrMa	MERTK_GAS6	0.295135	0.227	0.001
moderate_older	Ciliated|rMa	EGFR_MIF	1.59168	2.014	0.001
moderate_older	Ciliated|rMa	ADRB2_VEGFB	0.986229	0.981	0.001
moderate_older	Ciliated|rMa	LRP6_CKLF	1.57095	1.971	0.001
moderate_older	Ciliated|rMa	C5AR1_RPS19	5.66184	49.627	0.001
moderate_older	Ciliated|rMa	LTBR_LTB	1.59407	2.019	0.001
moderate_older	Ciliated|rMa	CD74_MIF	5.26172	37.365	0.001
moderate_older	Ciliated|rMa	CD74_COPA	5.21113	36.043	0.001
moderate_older	Ciliated|rMa	CD74_APP	5.21696	36.193	0.001
moderate_older	Ciliated|rMa	LGALS9_DAG1	1.21785	1.326	0.001
moderate_older	Ciliated|rMa	LGALS9_MET	1.19849	1.295	0.001
moderate_older	Ciliated|rMa	LGALS9_LRP1	1.20664	1.308	0.001
moderate_older	Ciliated|rMa	LGALS9_CD47	1.37518	1.594	0.001
moderate_older	Ciliated|rMa	LGALS9_PTPRK	1.20602	1.307	0.001
moderate_older	Ciliated|rMa	LGALS9_SLC1A5	1.18206	1.269	0.001
moderate_older	Ciliated|rMa	LGALS9_SORL1	1.17121	1.252	0.001
moderate_older	Ciliated|rMa	MIF_TNFRSF14	1.6107	2.054	0.001
moderate_older	Ciliated|rMa	TNFSF12_TNFRSF25	0.666302	0.587	0.001
moderate_older	Ciliated|rMa	TNFSF12_TNFRSF12A	0.751035	0.683	0.001
moderate_younger	Ciliated|rMa	EGFR_MIF	1.62387	2.082	0.001
moderate_younger	Ciliated|rMa	ADRB2_VEGFB	0.80488	0.747	0.001
moderate_younger	Ciliated|rMa	MIF_TNFRSF14	1.61589	2.065	0.001
moderate_younger	Ciliated|rMa	LRP6_CKLF	1.4957	1.82	0.001
moderate_younger	Ciliated|rMa	PROS1_AXL	0.676267	0.598	0.001
moderate_younger	Ciliated|rMa	C5AR1_RPS19	5.27322	37.672	0.001
moderate_younger	Ciliated|rMa	LTBR_LTB	2.06108	3.173	0.001
moderate_younger	Ciliated|rMa	CD74_MIF	5.00356	31.079	0.001
moderate_younger	Ciliated|rMa	CD74_COPA	4.93894	29.674	0.001
moderate_younger	Ciliated|rMa	CD74_APP	4.9428	29.756	0.001
moderate_younger	Ciliated|rMa	LGALS9_DAG1	1.08882	1.127	0.001
moderate_younger	Ciliated|rMa	IL7 receptor_IL7	0.533065	0.447	0.001
moderate_younger	Ciliated|rMa	LGALS9_MET	1.08066	1.115	0.001
moderate_younger	Ciliated|rMa	LGALS9_LRP1	1.03069	1.043	0.001
moderate_younger	Ciliated|rMa	LGALS9_CD47	1.43296	1.7	0.001
moderate_younger	Ciliated|rMa	LGALS9_PTPRK	1.06074	1.086	0.001
moderate_younger	Ciliated|rMa	LGALS9_SLC1A5	1.05033	1.071	0.001
moderate_younger	Ciliated|rMa	MIF_TNFRSF14	1.66857	2.179	0.001
moderate_younger	Ciliated|rMa	MIF_TNFRSF10D	1.57821	1.986	0.001
moderate_younger	Ciliated|rMa	TNFSF12_TNFRSF25	0.534062	0.448	0.001
moderate_younger	Ciliated|rMa	TNFSF12_TNFRSF12A	0.764686	0.699	0.001
moderate_younger	Ciliated|rMa	AXL_IL15RA	0.504875	0.419	0.001
moderate_younger	Ciliated|rMa	AXL_GAS6	0.513996	0.428	0.001
moderate_older	Ciliated|Treg	COL4A5_a1b1 complex	0.520045	0.434	0.001
moderate_older	Ciliated|Treg	COL9A3_a1b1 complex	0.532068	0.446	0.001
moderate_older	Ciliated|Treg	COL9A2_a1b1 complex	0.557778	0.472	0.001
moderate_older	Ciliated|Treg	COL28A1_a1b1 complex	0.655352	0.575	0.001
moderate_older	Ciliated|Treg	COL21A1_a1b1 complex	0.808179	0.751	0.001
moderate_older	Ciliated|Treg	CDH1_aEb7 complex	1.19724	1.293	0.001
moderate_older	Ciliated|Treg	EGFR_TGFB1	1.03844	1.054	0.001
moderate_older	Ciliated|Treg	EGFR_MIF	1.58159	1.993	0.001
moderate_older	Ciliated|Treg	F11R_aLb2 complex	1.02645	1.037	0.001
moderate_older	Ciliated|Treg	TNFRSF10B_FASLG	0.413594	0.332	0.001
moderate_older	Ciliated|Treg	FAS_FASLG	0.436162	0.353	0.001
moderate_older	Ciliated|Treg	FAM3C_CLEC2D	1.11969	1.173	0.001
moderate_older	Ciliated|Treg	CD40_CD40LG	0.844787	0.796	0.001
moderate_older	Ciliated|Treg	IL17 receptor AC_IL17A	0.982583	0.976	0.001
moderate_older	Ciliated|Treg	IL26 receptor_IL26	0.462576	0.378	0.001
moderate_older	Ciliated|Treg	JAG1_NOTCH2	0.526069	0.44	0.001
moderate_older	Ciliated|Treg	PLXNB2_SEMA4D	1.15316	1.224	0.001
moderate_older	Ciliated|Treg	PLXNB1_SEMA4D	0.798258	0.739	0.001
moderate_older	Ciliated|Treg	MIF_TNFRSF14	1.65673	2.153	0.001
moderate_older	Ciliated|Treg	ACKR2_CCL5	3.64939	11.548	0.001
moderate_older	Ciliated|Treg	SEMA3E_PLXND1	0.303342	0.234	0.001
moderate_older	Ciliated|Treg	LRP6_CKLF	1.9115	2.762	0.001
moderate_older	Ciliated|Treg	ADORA2B_ENTPD1	0.755315	0.688	0.001
moderate_older	Ciliated|Treg	C5AR1_RPS19	4.72923	25.524	0.001
moderate_older	Ciliated|Treg	LTBR_LTB	2.62644	5.175	0.001
moderate_older	Ciliated|Treg	CD47_SIRPG	1.01721	1.024	0.001
moderate_older	Ciliated|Treg	COL5A3_a2b1 complex	0.818032	0.763	0.001
moderate_older	Ciliated|Treg	TGFB1_TGFBR3	0.97306	0.963	0.001
moderate_older	Ciliated|Treg	TGFB1_aVb6 complex	0.945608	0.926	0.001
moderate_older	Ciliated|Treg	HLA-C_FAM3C	3.91179	14.051	0.001
moderate_older	Ciliated|Treg	PDCD1_FAM3C	1.0036	1.005	0.001
moderate_older	Ciliated|Treg	CSF1_SLC7A1	0.674461	0.596	0.001
moderate_older	Ciliated|Treg	KLRB1_CLEC2D	3.15023	7.878	0.001
moderate_older	Ciliated|Treg	TNF_DAG1	1.74459	2.351	0.001
moderate_older	Ciliated|Treg	TNF_SEMA4C	1.68077	2.206	0.001
moderate_older	Ciliated|Treg	TNF_TNFRSF1A	1.73118	2.32	0.001
moderate_older	Ciliated|Treg	TNF_FAS	1.70088	2.251	0.001
moderate_older	Ciliated|Treg	TNF_RIPK1	1.70752	2.266	0.001
moderate_older	Ciliated|Treg	LTA_RIPK1	0.543001	0.457	0.001
moderate_older	Ciliated|Treg	TNF_PTPRS	1.66857	2.179	0.001
moderate_older	Ciliated|Treg	TNF_CELSR2	1.67897	2.202	0.001
moderate_older	Ciliated|Treg	IL15 receptor_IL15	0.619178	0.536	0.001
moderate_older	Ciliated|Treg	IL7 receptor_IL7	1.43242	1.699	0.001
moderate_older	Ciliated|Treg	CCL5_ACKR4	3.67231	11.749	0.001
moderate_older	Ciliated|Treg	LTA_LTBR	0.626673	0.544	0.001
moderate_older	Ciliated|Treg	TNFSF14_LTBR	0.83996	0.79	0.001
moderate_older	Ciliated|Treg	LTA_TNFRSF14	0.644318	0.563	0.001
moderate_older	Ciliated|Treg	TNFSF14_TNFRSF14	0.855192	0.809	0.001
moderate_older	Ciliated|Treg	MIF_TNFRSF14	1.60027	2.032	0.001
moderate_older	Ciliated|Treg	TGFB1_TGFbeta receptor1	0.925999	0.9	0.001
moderate_older	Ciliated|Treg	TGFB1_TGFbeta receptor2	0.955313	0.939	0.001
moderate_older	Ciliated|Treg	CXCR6_CXCL16	1.93395	2.821	0.001
moderate_older	Ciliated|Treg	CCR1_CCL15	0.698663	0.623	0.001
moderate_older	Ciliated|Treg	NCR3_BAG6	1.28096	1.43	0.001
moderate_older	Ciliated|Treg	EPHB6_EFNB2	0.282143	0.216	0.001
moderate_older	Ciliated|Treg	EPHB6_EFNB3	0.337996	0.264	0.001
moderate_older	Ciliated|Treg	CD8A_CEACAM5	1.54102	1.91	0.001
moderate_older	Ciliated|Treg	CD2_CD58	3.56742	10.855	0.001
moderate_older	Ciliated|Treg	CD6_ALCAM	2.07793	3.222	0.001
moderate_younger	Ciliated|Treg	COL4A2_a1b1 complex	0.652601	0.572	0.001
moderate_younger	Ciliated|Treg	COL4A5_a1b1 complex	0.696884	0.621	0.001
moderate_younger	Ciliated|Treg	COL16A1_a1b1 complex	0.667211	0.588	0.001
moderate_younger	Ciliated|Treg	COL9A3_a1b1 complex	0.707525	0.633	0.001
moderate_younger	Ciliated|Treg	COL9A2_a1b1 complex	0.78576	0.724	0.001
moderate_younger	Ciliated|Treg	COL28A1_a1b1 complex	0.794104	0.734	0.001
moderate_younger	Ciliated|Treg	COL21A1_a1b1 complex	0.87342	0.832	0.001
moderate_younger	Ciliated|Treg	FN1_a4b1 complex	0.707525	0.633	0.001
moderate_younger	Ciliated|Treg	FN1_a4b7 complex	0.518031	0.432	0.001
moderate_younger	Ciliated|Treg	CDH1_aEb7 complex	1.21723	1.325	0.001
moderate_younger	Ciliated|Treg	CXADR_FAM3C	0.678072	0.6	0.001
moderate_younger	Ciliated|Treg	EGFR_TGFB1	1.0895	1.128	0.001
moderate_younger	Ciliated|Treg	EGFR_MIF	1.46362	1.758	0.001
moderate_younger	Ciliated|Treg	EGFR_COPA	0.572405	0.487	0.001
moderate_younger	Ciliated|Treg	F11R_aLb2 complex	1.34312	1.537	0.001
moderate_younger	Ciliated|Treg	TNFRSF10B_FASLG	0.367371	0.29	0.001
moderate_younger	Ciliated|Treg	FAS_FASLG	0.403813	0.323	0.001
moderate_younger	Ciliated|Treg	FAM3C_CLEC2D	1.23266	1.35	0.001
moderate_younger	Ciliated|Treg	CD40_CD40LG	0.768078	0.703	0.001
moderate_younger	Ciliated|Treg	IL17 receptor AC_IL17A	1.35276	1.554	0.001
moderate_younger	Ciliated|Treg	IL17 receptor AC_IL17F	0.744161	0.675	0.001
moderate_younger	Ciliated|Treg	IL26 receptor_IL26	0.496718	0.411	0.001
moderate_younger	Ciliated|Treg	JAG1_NOTCH2	0.556797	0.471	0.001
moderate_younger	Ciliated|Treg	PLXNB2_SEMA4D	1.22897	1.344	0.001
moderate_younger	Ciliated|Treg	PLXNB1_SEMA4D	0.865523	0.822	0.001
moderate_younger	Ciliated|Treg	MIF_TNFRSF14	1.69019	2.227	0.001
moderate_younger	Ciliated|Treg	ACKR2_CCL5	3.32682	9.034	0.001
moderate_younger	Ciliated|Treg	TNFSF12_TNFRSF25	0.762136	0.696	0.001
moderate_younger	Ciliated|Treg	LRP6_CKLF	1.96236	2.897	0.001
moderate_younger	Ciliated|Treg	ADORA2B_ENTPD1	0.57628	0.491	0.001
moderate_younger	Ciliated|Treg	C5AR1_RPS19	4.6476	24.065	0.001
moderate_younger	Ciliated|Treg	LTBR_LTB	2.90477	6.489	0.001
moderate_younger	Ciliated|Treg	NMU_NMUR1	0.543991	0.458	0.001
moderate_younger	Ciliated|Treg	CD47_SIRPG	1.29278	1.45	0.001
moderate_younger	Ciliated|Treg	TGFB1_TGFBR3	1.09153	1.131	0.001
moderate_younger	Ciliated|Treg	TGFB1_aVb6 complex	1.04264	1.06	0.001
moderate_younger	Ciliated|Treg	HLA-C_FAM3C	3.9297	14.239	0.001
moderate_younger	Ciliated|Treg	LAMP1_FAM3C	1.0321	1.045	0.001
moderate_younger	Ciliated|Treg	PDCD1_FAM3C	0.874994	0.834	0.001
moderate_younger	Ciliated|Treg	PDCD1_CD274	0.452068	0.368	0.001
moderate_younger	Ciliated|Treg	CSF1_SLC7A1	0.504875	0.419	0.001
moderate_younger	Ciliated|Treg	COPA_SORT1	0.744161	0.675	0.001
moderate_younger	Ciliated|Treg	KLRB1_CLEC2D	2.91207	6.527	0.001
moderate_younger	Ciliated|Treg	TNF_DAG1	1.25217	1.382	0.001
moderate_younger	Ciliated|Treg	TNF_SEMA4C	1.16027	1.235	0.001
moderate_younger	Ciliated|Treg	TNF_TNFRSF1A	1.23082	1.347	0.001
moderate_younger	Ciliated|Treg	TNF_FAS	1.20789	1.31	0.001
moderate_younger	Ciliated|Treg	TNF_RIPK1	1.20289	1.302	0.001
moderate_younger	Ciliated|Treg	LTA_RIPK1	0.477159	0.392	0.001
moderate_younger	Ciliated|Treg	TNF_PTPRS	1.15445	1.226	0.001
moderate_younger	Ciliated|Treg	TNF_CELSR2	1.16092	1.236	0.001
moderate_younger	Ciliated|Treg	IL15 receptor_IL15	0.90766	0.876	0.001
moderate_younger	Ciliated|Treg	IL17 AF_IL17 receptor AC	0.744161	0.675	0.001
moderate_younger	Ciliated|Treg	IL7 receptor_IL7	1.65214	2.143	0.001
moderate_younger	Ciliated|Treg	CCL5_ACKR4	3.35007	9.197	0.001
moderate_younger	Ciliated|Treg	LTA_LTBR	0.540027	0.454	0.001
moderate_younger	Ciliated|Treg	TNFSF14_LTBR	0.667211	0.588	0.001
moderate_younger	Ciliated|Treg	MIF_TNFRSF10D	1.41251	1.662	0.001
moderate_younger	Ciliated|Treg	TGFB1_TGFbeta receptor1	1.02786	1.039	0.001
moderate_younger	Ciliated|Treg	TGFB1_TGFbeta receptor2	1.03703	1.052	0.001
moderate_younger	Ciliated|Treg	CXCR6_CXCL16	1.53705	1.902	0.001
moderate_younger	Ciliated|Treg	NCR3_BAG6	1.25338	1.384	0.001
moderate_younger	Ciliated|Treg	EPHB6_EFNB2	0.202888	0.151	0.001
moderate_younger	Ciliated|Treg	EPHB6_EFNB3	0.266637	0.203	0.001
moderate_younger	Ciliated|Treg	TNFSF12_TNFRSF12A	0.617298	0.534	0.001
moderate_younger	Ciliated|Treg	CD2_CD58	3.30889	8.91	0.001
moderate_younger	Ciliated|Treg	CD6_ALCAM	2.07039	3.2	0.001
moderate_older	Secretory|B cell	COL4A4_a2b1 complex	0.541019	0.455	0.001
moderate_older	Secretory|B cell	CD74_MIF	5.50398	44.38	0.001
moderate_older	Secretory|B cell	CD74_COPA	5.46411	43.143	0.001
moderate_older	Secretory|B cell	CD74_APP	5.4834	43.737	0.001
moderate_older	Secretory|B cell	LTA_TNFRSF1A	0.825379	0.772	0.001
moderate_older	Secretory|B cell	LTA_RIPK1	0.665393	0.586	0.001
moderate_older	Secretory|B cell	LTA_LTBR	0.862352	0.818	0.001
moderate_older	Secretory|B cell	LTA_TNFRSF14	0.795767	0.736	0.001
moderate_older	Secretory|B cell	BTLA_TNFRSF14	0.669934	0.591	0.001
moderate_older	Secretory|B cell	NCR3_BAG6	1.31092	1.481	0.001
moderate_older	Secretory|B cell	PVR_CD96	0.620117	0.537	0.001
moderate_older	Secretory|B cell	CDH1_aEb7 complex	0.901494	0.868	0.001
moderate_older	Secretory|B cell	HLA-C_FAM3C	3.81803	13.104	0.001
moderate_older	Secretory|B cell	EGFR_TGFB1	1.29396	1.452	0.001
moderate_older	Secretory|B cell	F11R_aLb2 complex	0.822118	0.768	0.001
moderate_older	Secretory|B cell	HLA-F_LILRB1	1.15316	1.224	0.001
moderate_older	Secretory|B cell	TFF1_FCRL4	1.59024	2.011	0.001
moderate_older	Secretory|B cell	FGFR2_CD83	1.72944	2.316	0.001
moderate_older	Secretory|B cell	PLXNB2_SEMA4D	1.52356	1.875	0.001
moderate_older	Secretory|B cell	PLXNB1_SEMA4D	1.1551	1.227	0.001
moderate_older	Secretory|B cell	ADORA2B_ENTPD1	1.1003	1.144	0.001
moderate_older	Secretory|B cell	LTBR_LTB	2.71172	5.551	0.001
moderate_younger	Secretory|B cell	COL4A4_a2b1 complex	0.418999	0.337	0.001
moderate_younger	Secretory|B cell	COL9A3_a2b1 complex	0.404903	0.324	0.001
moderate_younger	Secretory|B cell	COL9A2_a2b1 complex	0.361768	0.285	0.001
moderate_younger	Secretory|B cell	COL19A1_a2b1 complex	0.485427	0.4	0.001
moderate_younger	Secretory|B cell	CD44_FGFR2	1.76469	2.398	0.001
moderate_younger	Secretory|B cell	TGFB1_TGFBR3	0.813114	0.757	0.001
moderate_younger	Secretory|B cell	TGFB1_aVb6 complex	0.869477	0.827	0.001
moderate_younger	Secretory|B cell	PDCD1_FAM3C	0.767231	0.702	0.001
moderate_younger	Secretory|B cell	PDCD1_CD274	0.267835	0.204	0.001
moderate_younger	Secretory|B cell	CD80_CD274	0.191563	0.142	0.001
moderate_younger	Secretory|B cell	CD74_MIF	5.14946	34.493	0.001
moderate_younger	Secretory|B cell	CD74_COPA	5.095	33.178	0.001
moderate_younger	Secretory|B cell	HLA-DPB1_TNFSF13B	3.90824	14.014	0.001
moderate_younger	Secretory|B cell	TNFRSF13B_TNFSF13B	1.44201	1.717	0.001
moderate_younger	Secretory|B cell	CD74_APP	5.10388	33.389	0.001
moderate_younger	Secretory|B cell	COPA_SORT1	0.658097	0.578	0.001
moderate_younger	Secretory|B cell	LTA_TNFRSF1A	0.67717	0.599	0.001
moderate_younger	Secretory|B cell	LTA_RIPK1	0.481299	0.396	0.001
moderate_younger	Secretory|B cell	SIRPA_CD47	0.874994	0.834	0.001
moderate_younger	Secretory|B cell	TNFRSF10A_TNFSF10	2.82171	6.07	0.001
moderate_younger	Secretory|B cell	TNFRSF10B_TNFSF10	2.82558	6.089	0.001
moderate_younger	Secretory|B cell	EFNA4_EPHA4	0.130931	0.095	0.001
moderate_younger	Secretory|B cell	CD72_SEMA4D	0.673556	0.595	0.001
moderate_younger	Secretory|B cell	LTA_LTBR	0.601221	0.517	0.001
moderate_younger	Secretory|B cell	LTA_TNFRSF14	0.637842	0.556	0.001
moderate_younger	Secretory|B cell	MIF_TNFRSF14	1.9631	2.899	0.001
moderate_younger	Secretory|B cell	MIF_TNFRSF10D	1.85639	2.621	0.001
moderate_younger	Secretory|B cell	TGFB1_TGFbeta receptor1	0.852798	0.806	0.001
moderate_younger	Secretory|B cell	TGFB1_TGFbeta receptor2	0.838347	0.788	0.001
moderate_younger	Secretory|B cell	TNFSF11_TNFRSF11A	0.169925	0.125	0.001
moderate_younger	Secretory|B cell	NCR3_BAG6	0.737254	0.667	0.001
moderate_younger	Secretory|B cell	EPHB6_EFNB2	0.177599	0.131	0.001
moderate_younger	Secretory|B cell	EPHB6_EFNB1	0.146655	0.107	0.001
moderate_younger	Secretory|B cell	CD70_GPRC5B	0.533065	0.447	0.001
moderate_younger	Secretory|B cell	PVR_TNFSF9	0.378512	0.3	0.001
moderate_younger	Secretory|B cell	CDH1_aEb7 complex	0.885184	0.847	0.001
moderate_younger	Secretory|B cell	LGALS9_CD44	1.83147	2.559	0.001
moderate_younger	Secretory|B cell	HLA-C_FAM3C	4.05702	15.645	0.001
moderate_younger	Secretory|B cell	LAMP1_FAM3C	1.09963	1.143	0.001
moderate_younger	Secretory|B cell	CXADR_FAM3C	1.03281	1.046	0.001
moderate_younger	Secretory|B cell	EGFR_TGFB1	0.957543	0.942	0.001
moderate_younger	Secretory|B cell	EGFR_MIF	1.9279	2.805	0.001
moderate_younger	Secretory|B cell	EGFR_COPA	0.659011	0.579	0.001
moderate_younger	Secretory|B cell	F11R_aLb2 complex	0.73292	0.662	0.001
moderate_younger	Secretory|B cell	HLA-F_LILRB1	1.37962	1.602	0.001
moderate_younger	Secretory|B cell	FAM3C_CLEC2D	1.04544	1.064	0.001
moderate_younger	Secretory|B cell	TNFSF10_RIPK1	2.82191	6.071	0.001
moderate_younger	Secretory|B cell	LGALS9_CD47	1.33685	1.526	0.001
moderate_younger	Secretory|B cell	MDK_SORL1	2.41738	4.342	0.001
moderate_younger	Secretory|B cell	BMP7_SLAMF1	0.480265	0.395	0.001
moderate_younger	Secretory|B cell	TFF1_FCRL4	1.70443	2.259	0.001
moderate_younger	Secretory|B cell	FGFR2_CD83	2.32423	4.008	0.001
moderate_younger	Secretory|B cell	FGFR2_XPR1	0.305679	0.236	0.001
moderate_younger	Secretory|B cell	PLXNB2_SEMA4D	1.19975	1.297	0.001
moderate_younger	Secretory|B cell	PLXNB1_SEMA4D	0.634129	0.552	0.001
moderate_younger	Secretory|B cell	MIF_TNFRSF14	1.75873	2.384	0.001
moderate_younger	Secretory|B cell	PODXL_SELL	1.30159	1.465	0.001
moderate_younger	Secretory|B cell	EPHA1_EFNA4	0.136191	0.099	0.001
moderate_younger	Secretory|B cell	EPHA2_EFNA4	0.309176	0.239	0.001
moderate_younger	Secretory|B cell	ADORA2B_ENTPD1	0.975997	0.967	0.001
moderate_younger	Secretory|B cell	LTBR_LTB	3.0709	7.403	0.001
moderate_older	Secretory|CTL	TGFB1_TGFBR3	0.865523	0.822	0.001
moderate_older	Secretory|CTL	TGFB1_aVb6 complex	0.919149	0.891	0.001
moderate_older	Secretory|CTL	HLA-C_FAM3C	4.28029	18.431	0.001
moderate_older	Secretory|CTL	LAMP1_FAM3C	1.01006	1.014	0.001
moderate_older	Secretory|CTL	PDCD1_FAM3C	0.919149	0.891	0.001
moderate_older	Secretory|CTL	PDCD1_CD274	0.483364	0.398	0.001
moderate_older	Secretory|CTL	CD94:NKG2A_HLA-E	2.77505	5.845	0.001
moderate_older	Secretory|CTL	CCL4_SLC7A1	3.79535	12.884	0.001
moderate_older	Secretory|CTL	CSF1_SLC7A1	0.603122	0.519	0.001
moderate_older	Secretory|CTL	CCL3_IDE	2.12499	3.362	0.001
moderate_older	Secretory|CTL	COPA_SORT1	0.75446	0.687	0.001
moderate_older	Secretory|CTL	KLRB1_CLEC2D	1.58688	2.004	0.001
moderate_older	Secretory|CTL	TNF_DAG1	1.1776	1.262	0.001
moderate_older	Secretory|CTL	TNF_NOTCH1	1.0697	1.099	0.001
moderate_older	Secretory|CTL	TNF_SEMA4C	1.09694	1.139	0.001
moderate_older	Secretory|CTL	TNF_TNFRSF1A	1.25096	1.38	0.001
moderate_older	Secretory|CTL	TNF_FAS	1.08202	1.117	0.001
moderate_older	Secretory|CTL	TNF_RIPK1	1.13422	1.195	0.001
moderate_older	Secretory|CTL	TNF_PTPRS	1.1551	1.227	0.001
moderate_older	Secretory|CTL	TNF_CELSR2	1.13093	1.19	0.001
moderate_older	Secretory|CTL	IL15 receptor_IL15	1.34085	1.533	0.001
moderate_older	Secretory|CTL	NOTCH1_WNT4	0.414677	0.333	0.001
moderate_older	Secretory|CTL	NOTCH1_JAG1	0.45628	0.372	0.001
moderate_older	Secretory|CTL	NKG2D II receptor_MICA	0.212881	0.159	0.001
moderate_older	Secretory|CTL	NKG2D II receptor_RAET1G	0.201634	0.15	0.001
moderate_older	Secretory|CTL	TNFSF14_LTBR	0.896853	0.862	0.001
moderate_older	Secretory|CTL	TNFSF14_TNFRSF14	0.831877	0.78	0.001
moderate_older	Secretory|CTL	CD160_TNFRSF14	0.635058	0.553	0.001
moderate_older	Secretory|CTL	TGFB1_TGFbeta receptor1	0.895303	0.86	0.001
moderate_older	Secretory|CTL	TGFB1_TGFbeta receptor2	0.895303	0.86	0.001
moderate_older	Secretory|CTL	CXCR6_CXCL16	1.79701	2.475	0.001
moderate_older	Secretory|CTL	CSF1_SIRPA	0.543991	0.458	0.001
moderate_older	Secretory|CTL	IFNG_Type II IFNR	1.68661	2.219	0.001
moderate_older	Secretory|CTL	CD8A_CEACAM5	3.13636	7.793	0.001
moderate_older	Secretory|CTL	CD2_CD58	3.33628	9.1	0.001
moderate_older	Secretory|CTL	CD6_ALCAM	2.15283	3.447	0.001
moderate_older	Secretory|CTL	CLEC2B_KLRF1	1.9953	2.987	0.001
moderate_older	Secretory|CTL	PVR_CD96	1.53257	1.893	0.001
moderate_older	Secretory|CTL	PVR_CD226	0.435095	0.352	0.001
moderate_older	Secretory|CTL	PVR_TIGIT	0.702214	0.627	0.001
moderate_older	Secretory|CTL	COL1A1_a1b1 complex	0.500802	0.415	0.001
moderate_older	Secretory|CTL	COL4A5_a1b1 complex	0.555816	0.47	0.001
moderate_older	Secretory|CTL	COL18A1_a1b1 complex	0.500802	0.415	0.001
moderate_older	Secretory|CTL	COL9A2_a1b1 complex	0.499782	0.414	0.001
moderate_older	Secretory|CTL	TNC_a4b1 complex	0.650765	0.57	0.001
moderate_older	Secretory|CTL	CDH1_aEb7 complex	1.05311	1.075	0.001
moderate_older	Secretory|CTL	HLA-C_FAM3C	3.82934	13.215	0.001
moderate_older	Secretory|CTL	LAMP1_FAM3C	1.12433	1.18	0.001
moderate_older	Secretory|CTL	CXADR_FAM3C	0.824564	0.771	0.001
moderate_older	Secretory|CTL	PGRMC2_CCL4L2	0.560715	0.475	0.001
moderate_older	Secretory|CTL	EGFR_TGFB1	1.10232	1.147	0.001
moderate_older	Secretory|CTL	EGFR_COPA	0.850399	0.803	0.001
moderate_older	Secretory|CTL	ICAM1_SPN	1.04754	1.067	0.001
moderate_older	Secretory|CTL	ICAM1_ITGAL	0.897628	0.863	0.001
moderate_older	Secretory|CTL	ICAM3_aLb2 complex	0.593593	0.509	0.001
moderate_older	Secretory|CTL	F11R_aLb2 complex	0.909197	0.878	0.001
moderate_older	Secretory|CTL	TNFRSF1A_FASLG	1.12433	1.18	0.001
moderate_older	Secretory|CTL	TNFRSF10B_FASLG	0.983313	0.977	0.001
moderate_older	Secretory|CTL	FAS_FASLG	0.938098	0.916	0.001
moderate_older	Secretory|CTL	FAM3C_CLEC2D	1.41468	1.666	0.001
moderate_older	Secretory|CTL	TNFSF10_RIPK1	2.04369	3.123	0.001
moderate_older	Secretory|CTL	LGALS9_CD47	1.11902	1.172	0.001
moderate_older	Secretory|CTL	SIRPA_CD47	0.914565	0.885	0.001
moderate_older	Secretory|CTL	MDK_SORL1	1.90997	2.758	0.001
moderate_older	Secretory|CTL	BMP7_SLAMF1	0.396159	0.316	0.001
moderate_older	Secretory|CTL	PLXNB2_SEMA4D	1.41088	1.659	0.001
moderate_older	Secretory|CTL	PLXNB1_SEMA4D	1.00791	1.011	0.001
moderate_older	Secretory|CTL	MIF_TNFRSF14	1.62714	2.089	0.001
moderate_older	Secretory|CTL	TGFB2_TGFbeta receptor1	0.321928	0.25	0.001
moderate_older	Secretory|CTL	ACKR2_CCL3	2.0769	3.219	0.001
moderate_older	Secretory|CTL	ACKR2_CCL4	3.78837	12.817	0.001
moderate_older	Secretory|CTL	ACKR2_CCL5	5.37344	40.454	0.001
moderate_older	Secretory|CTL	ACKR2_CCL3L3	0.201634	0.15	0.001
moderate_older	Secretory|CTL	ACKR2_CCL3L1	0.201634	0.15	0.001
moderate_older	Secretory|CTL	LRP6_CKLF	1.96162	2.895	0.001
moderate_older	Secretory|CTL	ADORA2B_ENTPD1	0.519039	0.433	0.001
moderate_older	Secretory|CTL	HLA-E_KLRC1	2.77505	5.845	0.001
moderate_older	Secretory|CTL	SELP_SELPLG	0.587845	0.503	0.001
moderate_older	Secretory|CTL	LTBR_LTB	1.12433	1.18	0.001
moderate_older	Secretory|CTL	NMU_NMUR1	0.399445	0.319	0.001
moderate_older	Secretory|CTL	CD47_SIRPG	0.757877	0.691	0.001
moderate_younger	Secretory|CTL	CD44_FGFR2	1.3173	1.492	0.001
moderate_younger	Secretory|CTL	TGFB1_TGFBR3	0.935837	0.913	0.001
moderate_younger	Secretory|CTL	TGFB1_aVb6 complex	0.988412	0.984	0.001
moderate_younger	Secretory|CTL	HLA-C_FAM3C	4.21963	17.631	0.001
moderate_younger	Secretory|CTL	LAMP1_FAM3C	1.0895	1.128	0.001
moderate_younger	Secretory|CTL	PDCD1_FAM3C	0.752749	0.685	0.001
moderate_younger	Secretory|CTL	PDCD1_CD274	0.24732	0.187	0.001
moderate_younger	Secretory|CTL	CD94:NKG2A_HLA-E	2.55361	4.871	0.001
moderate_younger	Secretory|CTL	TNFRSF1A_GRN	1.58832	2.007	0.001
moderate_younger	Secretory|CTL	TNFRSF1B_GRN	1.66857	2.179	0.001
moderate_younger	Secretory|CTL	CCL4_SLC7A1	3.74932	12.448	0.001
moderate_younger	Secretory|CTL	CSF1_SLC7A1	0.6107	0.527	0.001
moderate_younger	Secretory|CTL	COPA_SORT1	0.669027	0.59	0.001
moderate_younger	Secretory|CTL	KLRB1_CLEC2D	2.78785	5.906	0.001
moderate_younger	Secretory|CTL	TNF_DAG1	1.66312	2.167	0.001
moderate_younger	Secretory|CTL	TNF_NOTCH1	1.57966	1.989	0.001
moderate_younger	Secretory|CTL	TNF_SEMA4C	1.59979	2.031	0.001
moderate_younger	Secretory|CTL	TNF_TNFRSF1A	1.72596	2.308	0.001
moderate_younger	Secretory|CTL	TNF_FAS	1.60644	2.045	0.001
moderate_younger	Secretory|CTL	TNF_RIPK1	1.63459	2.105	0.001
moderate_younger	Secretory|CTL	TNF_PTPRS	1.63041	2.096	0.001
moderate_younger	Secretory|CTL	TNF_CELSR2	1.62012	2.074	0.001
moderate_younger	Secretory|CTL	IL15 receptor_IL15	1.13619	1.198	0.001
moderate_younger	Secretory|CTL	IL7 receptor_IL7	1.15316	1.224	0.001
moderate_younger	Secretory|CTL	NKG2D II receptor_MICA	0.232661	0.175	0.001
moderate_younger	Secretory|CTL	NKG2D II receptor_RAET1G	0.212881	0.159	0.001
moderate_younger	Secretory|CTL	CCL5_ACKR4	5.56809	46.442	0.001
moderate_younger	Secretory|CTL	TNFRSF10A_TNFSF10	2.83875	6.154	0.001
moderate_younger	Secretory|CTL	TNFSF14_LTBR	0.987685	0.983	0.001
moderate_younger	Secretory|CTL	TNFSF14_TNFRSF14	1.0165	1.023	0.001
moderate_younger	Secretory|CTL	TGFB1_TGFbeta receptor1	0.972325	0.962	0.001
moderate_younger	Secretory|CTL	TGFB1_TGFbeta receptor2	0.959028	0.944	0.001
moderate_younger	Secretory|CTL	CXCR6_CXCL16	1.80694	2.499	0.001
moderate_younger	Secretory|CTL	NCR3_BAG6	1.06212	1.088	0.001
moderate_younger	Secretory|CTL	EPHB6_EFNB2	0.289244	0.222	0.001
moderate_younger	Secretory|CTL	EPHB6_EFNB1	0.259423	0.197	0.001
moderate_younger	Secretory|CTL	TNFSF12_TNFRSF12A	0.485427	0.4	0.001
moderate_younger	Secretory|CTL	IFNG_Type II IFNR	2.40817	4.308	0.001
moderate_younger	Secretory|CTL	CD8A_CEACAM5	3.47444	10.115	0.001
moderate_younger	Secretory|CTL	CD2_CD58	3.69877	11.985	0.001
moderate_younger	Secretory|CTL	CD6_ALCAM	2.38902	4.238	0.001
moderate_younger	Secretory|CTL	CLEC2B_KLRF1	1.83107	2.558	0.001
moderate_younger	Secretory|CTL	PVR_CD96	1.543	1.914	0.001
moderate_younger	Secretory|CTL	PVR_CD226	0.54201	0.456	0.001
moderate_younger	Secretory|CTL	PVR_TIGIT	0.62854	0.546	0.001
moderate_younger	Secretory|CTL	COL6A6_a1b1 complex	0.52306	0.437	0.001
moderate_younger	Secretory|CTL	COL1A1_a1b1 complex	0.532068	0.446	0.001
moderate_younger	Secretory|CTL	COL4A5_a1b1 complex	0.543001	0.457	0.001
moderate_younger	Secretory|CTL	COL18A1_a1b1 complex	0.519039	0.433	0.001
moderate_younger	Secretory|CTL	COL9A2_a1b1 complex	0.56267	0.477	0.001
moderate_younger	Secretory|CTL	CDH1_aEb7 complex	1.12895	1.187	0.001
moderate_younger	Secretory|CTL	TGFB3_TGFBR3	0.27262	0.208	0.001
moderate_younger	Secretory|CTL	TGFB2_TGFBR3	0.297485	0.229	0.001
moderate_younger	Secretory|CTL	HLA-C_FAM3C	4.04789	15.54	0.001
moderate_younger	Secretory|CTL	LAMP1_FAM3C	1.02715	1.038	0.001
moderate_younger	Secretory|CTL	CXADR_FAM3C	0.9568	0.941	0.001
moderate_younger	Secretory|CTL	EGFR_TGFB1	1.06901	1.098	0.001
moderate_younger	Secretory|CTL	EGFR_MIF	1.33685	1.526	0.001
moderate_younger	Secretory|CTL	EGFR_COPA	0.669934	0.591	0.001
moderate_younger	Secretory|CTL	ICAM1_SPN	1.16736	1.246	0.001
moderate_younger	Secretory|CTL	ICAM1_ITGAL	1.19283	1.286	0.001
moderate_younger	Secretory|CTL	F11R_aLb2 complex	1.00288	1.004	0.001
moderate_younger	Secretory|CTL	TNFRSF1A_FASLG	1.17249	1.254	0.001
moderate_younger	Secretory|CTL	TNFRSF10B_FASLG	1.00504	1.007	0.001
moderate_younger	Secretory|CTL	FAS_FASLG	0.993493	0.991	0.001
moderate_younger	Secretory|CTL	FAM3C_CLEC2D	1.4163	1.669	0.001
moderate_younger	Secretory|CTL	TNFSF10_RIPK1	2.8514	6.217	0.001
moderate_younger	Secretory|CTL	IL26 receptor_IL26	0.552869	0.467	0.001
moderate_younger	Secretory|CTL	LGALS9_CD47	1.10367	1.149	0.001
moderate_younger	Secretory|CTL	BMP7_SLAMF1	0.40163	0.321	0.001
moderate_younger	Secretory|CTL	PLXNB2_SEMA4D	1.44679	1.726	0.001
moderate_younger	Secretory|CTL	PLXNB1_SEMA4D	0.986229	0.981	0.001
moderate_younger	Secretory|CTL	MIF_TNFRSF14	1.70399	2.258	0.001
moderate_younger	Secretory|CTL	TGFB3_TGFbeta receptor1	0.326537	0.254	0.001
moderate_younger	Secretory|CTL	TGFB2_TGFbeta receptor1	0.350497	0.275	0.001
moderate_younger	Secretory|CTL	ACKR2_CCL4	3.73227	12.29	0.001
moderate_younger	Secretory|CTL	ACKR2_CCL5	5.5687	46.462	0.001
moderate_younger	Secretory|CTL	LRP6_CKLF	2.29013	3.891	0.001
moderate_younger	Secretory|CTL	ADORA2B_ENTPD1	0.639695	0.558	0.001
moderate_younger	Secretory|CTL	ALOX5_ALOX5AP	2.44784	4.456	0.001
moderate_younger	Secretory|CTL	HLA-E_KLRC1	2.55361	4.871	0.001
moderate_younger	Secretory|CTL	LTBR_LTB	1.33743	1.527	0.001
moderate_younger	Secretory|CTL	NMU_NMUR1	0.575312	0.49	0.001
moderate_younger	Secretory|CTL	CD47_SIRPG	1.14926	1.218	0.001
moderate_older	Secretory|moDC	EGFR_MIF	1.49313	1.815	0.001
moderate_older	Secretory|moDC	EGFR_GRN	2.15088	3.441	0.001
moderate_older	Secretory|moDC	TNFRSF1A_GRN	2.14078	3.41	0.001
moderate_older	Secretory|moDC	TFRC_TNFSF13B	1.31962	1.496	0.001
moderate_older	Secretory|moDC	CD40_TNFSF13B	1.31557	1.489	0.001
moderate_older	Secretory|moDC	NRP1_VEGFB	1.51197	1.852	0.001
moderate_older	Secretory|moDC	ADRB2_VEGFB	1.54992	1.928	0.001
moderate_older	Secretory|moDC	PLD2_ARF1	1.21101	1.315	0.001
moderate_older	Secretory|moDC	LRP6_CKLF	1.16928	1.249	0.001
moderate_older	Secretory|moDC	LGALS9_CD44	1.44308	1.719	0.001
moderate_older	Secretory|moDC	CD74_MIF	5.53568	45.388	0.001
moderate_older	Secretory|moDC	CD74_COPA	5.49669	44.151	0.001
moderate_older	Secretory|moDC	CD74_APP	5.51551	44.744	0.001
moderate_older	Secretory|moDC	GRN_SORT1	2.1127	3.325	0.001
moderate_older	Secretory|moDC	LGALS9_DAG1	1.3505	1.55	0.001
moderate_older	Secretory|moDC	LGALS9_MET	1.42492	1.685	0.001
moderate_older	Secretory|moDC	LGALS9_LRP1	1.27917	1.427	0.001
moderate_older	Secretory|moDC	LGALS9_CD47	1.47716	1.784	0.001
moderate_older	Secretory|moDC	LGALS9_PTPRK	1.44148	1.716	0.001
moderate_older	Secretory|moDC	LGALS9_SLC1A5	1.41088	1.659	0.001
moderate_older	Secretory|moDC	LGALS9_SORL1	1.52607	1.88	0.001
moderate_older	Secretory|moDC	MIF_TNFRSF14	1.45838	1.748	0.001
moderate_older	Secretory|moDC	MIF_TNFRSF10D	1.32711	1.509	0.001
moderate_older	Secretory|moDC	TNFSF12_TNFRSF25	0.864731	0.821	0.001
moderate_older	Secretory|moDC	TNFSF12_TNFRSF12A	0.978196	0.97	0.001
moderate_younger	Secretory|moDC	EGFR_MIF	1.52256	1.873	0.001
moderate_younger	Secretory|moDC	EGFR_GRN	1.77568	2.424	0.001
moderate_younger	Secretory|moDC	TNFRSF1A_GRN	1.83147	2.559	0.001
moderate_younger	Secretory|moDC	TFRC_TNFSF13B	1.27262	1.416	0.001
moderate_younger	Secretory|moDC	CD40_TNFSF13B	1.27917	1.427	0.001
moderate_younger	Secretory|moDC	FLT1_VEGFB	1.26903	1.41	0.001
moderate_younger	Secretory|moDC	ADRB2_VEGFB	1.29337	1.451	0.001
moderate_younger	Secretory|moDC	PLD2_ARF1	1.15316	1.224	0.001
moderate_younger	Secretory|moDC	GPR37_PSAP	2.83248	6.123	0.001
moderate_younger	Secretory|moDC	CD74_MIF	5.43283	42.196	0.001
moderate_younger	Secretory|moDC	CD74_COPA	5.38822	40.881	0.001
moderate_younger	Secretory|moDC	HLA-DPB1_TNFSF13B	4.77626	26.403	0.001
moderate_younger	Secretory|moDC	CD74_APP	5.39547	41.092	0.001
moderate_younger	Secretory|moDC	GRN_SORT1	1.77484	2.422	0.001
moderate_younger	Secretory|moDC	LGALS9_DAG1	1.12763	1.185	0.001
moderate_younger	Secretory|moDC	LGALS9_MET	1.28392	1.435	0.001
moderate_younger	Secretory|moDC	LGALS9_LRP1	1.02219	1.031	0.001
moderate_younger	Secretory|moDC	LGALS9_CD47	1.46884	1.768	0.001
moderate_younger	Secretory|moDC	LGALS9_PTPRK	1.21101	1.315	0.001
moderate_younger	Secretory|moDC	LGALS9_SLC1A5	1.21475	1.321	0.001
moderate_younger	Secretory|moDC	LGALS9_SORL1	1.35783	1.563	0.001
moderate_younger	Secretory|moDC	MIF_TNFRSF14	1.56852	1.966	0.001
moderate_younger	Secretory|moDC	MIF_TNFRSF10D	1.42707	1.689	0.001
moderate_younger	Secretory|moDC	TNFSF12_TNFRSF25	0.73292	0.662	0.001
moderate_younger	Secretory|moDC	TNFSF12_TNFRSF12A	0.857583	0.812	0.001
moderate_older	Secretory|Neu	CD44_FGFR2	1.97379	2.928	0.001
moderate_older	Secretory|Neu	TGFB1_TGFBR3	1.02645	1.037	0.001
moderate_older	Secretory|Neu	TGFB1_aVb6 complex	1.07519	1.107	0.001
moderate_older	Secretory|Neu	FFAR2_FAM3C	2.45312	4.476	0.001
moderate_older	Secretory|Neu	HLA-C_FAM3C	3.92865	14.228	0.001
moderate_older	Secretory|Neu	TNFRSF1A_GRN	1.8504	2.606	0.001
moderate_older	Secretory|Neu	TNFRSF1B_GRN	2.59574	5.045	0.001
moderate_older	Secretory|Neu	CD46_JAG1	1.08338	1.119	0.001
moderate_older	Secretory|Neu	TNFRSF10C_TNFSF10	2.35389	4.112	0.001
moderate_older	Secretory|Neu	TGFB1_TGFbeta receptor1	1.05311	1.075	0.001
moderate_older	Secretory|Neu	TGFB1_TGFbeta receptor2	1.05381	1.076	0.001
moderate_older	Secretory|Neu	IL1B_ADRB2	2.03703	3.104	0.001
moderate_older	Secretory|Neu	CXCR1_YARS	1.75958	2.386	0.001
moderate_older	Secretory|Neu	CXCR1_CXCL6	1.79119	2.461	0.001
moderate_older	Secretory|Neu	CXCR2_CXCL6	2.46624	4.526	0.001
moderate_older	Secretory|Neu	CLEC2B_KLRF1	1.90612	2.748	0.001
moderate_older	Secretory|Neu	LGALS9_CD44	2.0268	3.075	0.001
moderate_older	Secretory|Neu	EGFR_TGFB1	1.24062	1.363	0.001
moderate_older	Secretory|Neu	TFRC_TNFSF13B	2.05242	3.148	0.001
moderate_older	Secretory|Neu	CD40_TNFSF13B	2.04963	3.14	0.001
moderate_older	Secretory|Neu	IL1 receptor_IL1B	2.02786	3.078	0.001
moderate_older	Secretory|Neu	IL1 receptor_IL1RN	2.86235	6.272	0.001
moderate_older	Secretory|Neu	LIFR_OSM	1.41251	1.662	0.001
moderate_older	Secretory|Neu	OSMR_OSM	1.38018	1.603	0.001
moderate_older	Secretory|Neu	CXCL1_CXCR1	2.09694	3.278	0.001
moderate_older	Secretory|Neu	CXCL2_CXCR1	1.73596	2.331	0.001
moderate_older	Secretory|Neu	CXCL3_CXCR1	1.774	2.42	0.001
moderate_older	Secretory|Neu	CXCL1_CXCR2	2.66517	5.343	0.001
moderate_older	Secretory|Neu	CXCL2_CXCR2	2.43189	4.396	0.001
moderate_older	Secretory|Neu	CXCL3_CXCR2	2.45549	4.485	0.001
moderate_older	Secretory|Neu	LGALS9_SORL1	1.92182	2.789	0.001
moderate_older	Secretory|Neu	MDK_SORL1	2.60621	5.089	0.001
moderate_older	Secretory|Neu	PODXL_SELL	2.27858	3.852	0.001
moderate_older	Secretory|Neu	LRP6_CKLF	2.13455	3.391	0.001
moderate_older	Secretory|Neu	ANXA1_FPR1	4.25897	18.146	0.001
moderate_older	Secretory|Neu	ANXA1_FPR2	3.93555	14.301	0.001
moderate_older	Secretory|Neu	APP_FPR2	2.48285	4.59	0.001
moderate_older	Secretory|Neu	SAA1_FPR2	3.11952	7.691	0.001
moderate_older	Secretory|Neu	CD99_PILRA	1.18078	1.267	0.001
moderate_older	Secretory|Neu	LTBR_LTB	1.39726	1.634	0.001
moderate_older	Secretory|Neu	CD47_SIRB1 complex	1.13685	1.199	0.001
moderate_younger	Secretory|Neu	CD44_FGFR2	2.33743	4.054	0.001
moderate_younger	Secretory|Neu	TIMP1_FGFR2	2.27053	3.825	0.001
moderate_younger	Secretory|Neu	TGFB1_TGFBR3	0.981853	0.975	0.001
moderate_younger	Secretory|Neu	TGFB1_aVb6 complex	1.03281	1.046	0.001
moderate_younger	Secretory|Neu	FFAR2_FAM3C	2.69577	5.479	0.001
moderate_younger	Secretory|Neu	HLA-C_FAM3C	3.86235	13.544	0.001
moderate_younger	Secretory|Neu	TNFRSF1A_GRN	1.97049	2.919	0.001
moderate_younger	Secretory|Neu	TNFRSF1B_GRN	2.60027	5.064	0.001
moderate_younger	Secretory|Neu	CCL4_SLC7A1	4.24031	17.9	0.001
moderate_younger	Secretory|Neu	CCL3_IDE	2.86215	6.271	0.001
moderate_younger	Secretory|Neu	NOTCH1_WNT4	0.887525	0.85	0.001
moderate_younger	Secretory|Neu	NOTCH1_JAG1	0.92524	0.899	0.001
moderate_younger	Secretory|Neu	CD46_JAG1	1.53406	1.896	0.001
moderate_younger	Secretory|Neu	SIRPA_CD47	1.25096	1.38	0.001
moderate_younger	Secretory|Neu	TNFRSF10C_TNFSF10	3.18047	8.066	0.001
moderate_younger	Secretory|Neu	TNFSF14_LTBR	1.00576	1.008	0.001
moderate_younger	Secretory|Neu	TNFSF14_TNFRSF14	1.03351	1.047	0.001
moderate_younger	Secretory|Neu	TGFB1_TGFbeta receptor1	1.01721	1.024	0.001
moderate_younger	Secretory|Neu	TGFB1_TGFbeta receptor2	1.00432	1.006	0.001
moderate_younger	Secretory|Neu	VEGFA_FLT1	1.03281	1.046	0.001
moderate_younger	Secretory|Neu	VEGFA_EPHB2	1.03984	1.056	0.001
moderate_younger	Secretory|Neu	IL1B_ADRB2	4.25475	18.09	0.001
moderate_younger	Secretory|Neu	CXCR1_YARS	1.60217	2.036	0.001
moderate_younger	Secretory|Neu	CXCR1_CXCL6	2.07108	3.202	0.001
moderate_younger	Secretory|Neu	CXCR2_CXCL6	2.80632	5.995	0.001
moderate_younger	Secretory|Neu	CLEC2B_KLRF1	1.90997	2.758	0.001
moderate_younger	Secretory|Neu	LGALS9_CD44	2.38267	4.215	0.001
moderate_younger	Secretory|Neu	ICAM1_aXb2 complex	1.2969	1.457	0.001
moderate_younger	Secretory|Neu	PGRMC2_CCL4L2	1.68975	2.226	0.001
moderate_younger	Secretory|Neu	EGFR_TGFB1	1.11103	1.16	0.001
moderate_younger	Secretory|Neu	TFRC_TNFSF13B	1.82741	2.549	0.001
moderate_younger	Secretory|Neu	CD40_TNFSF13B	1.83188	2.56	0.001
moderate_younger	Secretory|Neu	NRP2_VEGFA	1.08406	1.12	0.001
moderate_younger	Secretory|Neu	HLA-F_LILRB2	1.62807	2.091	0.001
moderate_younger	Secretory|Neu	IL1 receptor_IL1B	4.25527	18.097	0.001
moderate_younger	Secretory|Neu	IL1 receptor_IL1RN	4.33113	19.128	0.001
moderate_younger	Secretory|Neu	LIFR_OSM	2.53356	4.79	0.001
moderate_younger	Secretory|Neu	OSMR_OSM	2.50818	4.689	0.001
moderate_younger	Secretory|Neu	CXCL1_CXCR1	2.54102	4.82	0.001
moderate_younger	Secretory|Neu	CXCL2_CXCR1	1.64339	2.124	0.001
moderate_younger	Secretory|Neu	CXCL3_CXCR1	1.84479	2.592	0.001
moderate_younger	Secretory|Neu	CXCL1_CXCR2	3.10652	7.613	0.001
moderate_younger	Secretory|Neu	CXCL2_CXCR2	2.56487	4.917	0.001
moderate_younger	Secretory|Neu	CXCL3_CXCR2	2.67469	5.385	0.001
moderate_younger	Secretory|Neu	LGALS9_SORL1	2.20445	3.609	0.001
moderate_younger	Secretory|Neu	MDK_SORL1	3.07605	7.433	0.001
moderate_younger	Secretory|Neu	FGFR2_CD83	1.45838	1.748	0.001
moderate_younger	Secretory|Neu	PLXNB2_SEMA4D	1.31904	1.495	0.001
moderate_younger	Secretory|Neu	PLXNB1_SEMA4D	0.808179	0.751	0.001
moderate_younger	Secretory|Neu	MIF_TNFRSF14	1.78785	2.453	0.001
moderate_younger	Secretory|Neu	ACKR2_CCL3	2.83066	6.114	0.001
moderate_younger	Secretory|Neu	ACKR2_CCL4	4.22828	17.743	0.001
moderate_younger	Secretory|Neu	ACKR2_CCL3L3	0.95977	0.945	0.001
moderate_younger	Secretory|Neu	ACKR2_CCL3L1	0.95977	0.945	0.001
moderate_younger	Secretory|Neu	PODXL_SELL	2.23573	3.71	0.001
moderate_younger	Secretory|Neu	LRP6_CKLF	2.11603	3.335	0.001
moderate_younger	Secretory|Neu	ANXA1_FPR1	4.46989	21.16	0.001
moderate_younger	Secretory|Neu	ANXA1_FPR2	4.18126	17.142	0.001
moderate_younger	Secretory|Neu	APP_FPR2	2.14045	3.409	0.001
moderate_younger	Secretory|Neu	SAA1_FPR2	2.99494	6.972	0.001
moderate_younger	Secretory|Neu	ALOX5_ALOX5AP	2.8055	5.991	0.001
moderate_younger	Secretory|Neu	CSF3_CSF3R	4.11636	16.344	0.001
moderate_younger	Secretory|Neu	CD99_PILRA	1.23389	1.352	0.001
moderate_younger	Secretory|Neu	LTBR_LTB	1.33971	1.531	0.001
moderate_younger	Secretory|Neu	CD47_SIRB1 complex	1.37796	1.599	0.001
moderate_older	Secretory|NKT	KLRB1_CLEC2D	2.6819	5.417	0.001
moderate_older	Secretory|NKT	MIF_TNFRSF14	2.07211	3.205	0.001
moderate_older	Secretory|NKT	MIF_TNFRSF10D	1.98768	2.966	0.001
moderate_older	Secretory|NKT	CD2_CD58	2.44599	4.449	0.001
moderate_older	Secretory|NKT	CLEC2B_KLRF1	1.47405	1.778	0.001
moderate_older	Secretory|NKT	EGFR_MIF	2.09491	3.272	0.001
moderate_older	Secretory|NKT	ACKR2_CCL5	3.99675	14.964	0.001
moderate_older	Secretory|NKT	LRP6_CKLF	1.59646	2.024	0.001
moderate_older	Secretory|NKT	LTBR_LTB	1.85878	2.627	0.001
moderate_younger	Secretory|NKT	KLRB1_CLEC2D	3.25927	8.575	0.001
moderate_younger	Secretory|NKT	CCL5_ACKR4	3.95559	14.515	0.001
moderate_younger	Secretory|NKT	MIF_TNFRSF14	1.79867	2.479	0.001
moderate_younger	Secretory|NKT	MIF_TNFRSF10D	1.67852	2.201	0.001
moderate_younger	Secretory|NKT	IFNG_Type II IFNR	0.943359	0.923	0.001
moderate_younger	Secretory|NKT	CD8A_CEACAM5	2.95084	6.732	0.001
moderate_younger	Secretory|NKT	CD2_CD58	2.45786	4.494	0.001
moderate_younger	Secretory|NKT	CLEC2B_KLRF1	1.52356	1.875	0.001
moderate_younger	Secretory|NKT	EGFR_MIF	1.75916	2.385	0.001
moderate_younger	Secretory|NKT	ACKR2_CCL5	3.95745	14.535	0.001
moderate_younger	Secretory|NKT	PLD2_ARF1	1.14796	1.216	0.001
moderate_younger	Secretory|NKT	LRP6_CKLF	1.80488	2.494	0.001
moderate_younger	Secretory|NKT	LTBR_LTB	1.56998	1.969	0.001
moderate_older	Secretory|NKT-p	MIF_TNFRSF14	2.01721	3.048	0.001
moderate_older	Secretory|NKT-p	MIF_TNFRSF10D	1.92941	2.809	0.001
moderate_older	Secretory|NKT-p	HLA-C_FAM3C	3.80725	12.999	0.001
moderate_older	Secretory|NKT-p	EGFR_MIF	2.04089	3.115	0.001
moderate_older	Secretory|NKT-p	EGFR_COPA	0.727703	0.656	0.001
moderate_older	Secretory|NKT-p	NRP1_VEGFB	1.12829	1.186	0.001
moderate_older	Secretory|NKT-p	ADRB2_VEGFB	1.17696	1.261	0.001
moderate_older	Secretory|NKT-p	MIF_TNFRSF14	1.56657	1.962	0.001
moderate_older	Secretory|NKT-p	LRP6_CKLF	1.55876	1.946	0.001
moderate_younger	Secretory|NKT-p	CD74_MIF	4.07776	15.886	0.001
moderate_younger	Secretory|NKT-p	CD74_COPA	3.96079	14.571	0.001
moderate_younger	Secretory|NKT-p	HLA-DPB1_TNFSF13B	3.36891	9.331	0.001
moderate_younger	Secretory|NKT-p	CD74_APP	3.9803	14.783	0.001
moderate_younger	Secretory|NKT-p	LGALS9_DAG1	0.919149	0.891	0.001
moderate_younger	Secretory|NKT-p	LGALS9_MET	1.09828	1.141	0.001
moderate_younger	Secretory|NKT-p	LGALS9_LRP1	0.796598	0.737	0.001
moderate_younger	Secretory|NKT-p	LGALS9_CD47	1.30685	1.474	0.001
moderate_younger	Secretory|NKT-p	LGALS9_PTPRK	1.01507	1.021	0.001
moderate_younger	Secretory|NKT-p	LGALS9_SLC1A5	1.01935	1.027	0.001
moderate_younger	Secretory|NKT-p	MIF_TNFRSF14	1.95121	2.867	0.001
moderate_younger	Secretory|NKT-p	MIF_TNFRSF10D	1.84398	2.59	0.001
moderate_younger	Secretory|NKT-p	EGFR_MIF	1.91609	2.774	0.001
moderate_younger	Secretory|NKT-p	FLT1_VEGFB	0.798258	0.739	0.001
moderate_younger	Secretory|NKT-p	ADRB2_VEGFB	0.831877	0.78	0.001
moderate_younger	Secretory|NKT-p	LRP6_CKLF	1.58544	2.001	0.001
moderate_younger	Secretory|NKT-p	LTBR_LTB	1.28629	1.439	0.001
moderate_older	Secretory|nrMa	LGALS9_CD44	2.34682	4.087	0.001
moderate_older	Secretory|nrMa	ICAM1_aXb2 complex	1.11036	1.159	0.001
moderate_older	Secretory|nrMa	EGFR_TGFB1	0.97966	0.972	0.001
moderate_older	Secretory|nrMa	EGFR_AREG	1	1	0.001
moderate_older	Secretory|nrMa	ICAM1_AREG	0.755315	0.688	0.001
moderate_older	Secretory|nrMa	EGFR_GRN	2.04334	3.122	0.001
moderate_older	Secretory|nrMa	TNFRSF1A_GRN	2.03245	3.091	0.001
moderate_older	Secretory|nrMa	EGFR_COPA	0.753605	0.686	0.001
moderate_older	Secretory|nrMa	EGFR_HBEGF	0.916094	0.887	0.001
moderate_older	Secretory|nrMa	ERBB4_HBEGF	0.638769	0.557	0.001
moderate_older	Secretory|nrMa	NRP1_VEGFA	0.835924	0.785	0.001
moderate_older	Secretory|nrMa	NRP2_VEGFA	0.9115	0.881	0.001
moderate_older	Secretory|nrMa	NRP1_VEGFB	0.820485	0.766	0.001
moderate_older	Secretory|nrMa	ADRB2_VEGFB	0.88049	0.841	0.001
moderate_older	Secretory|nrMa	HLA-F_LILRB2	1.65214	2.143	0.001
moderate_older	Secretory|nrMa	HLA-F_LILRB1	1.35106	1.551	0.001
moderate_older	Secretory|nrMa	IL1 receptor_IL1B	3.32955	9.053	0.001
moderate_older	Secretory|nrMa	IL1 receptor_IL1RN	2.16157	3.474	0.001
moderate_older	Secretory|nrMa	LGALS9_LRP1	0.890641	0.854	0.001
moderate_older	Secretory|nrMa	MDK_LRP1	2.05485	3.155	0.001
moderate_older	Secretory|nrMa	LGALS9_CD47	1.14991	1.219	0.001
moderate_older	Secretory|nrMa	SIRPA_CD47	0.950095	0.932	0.001
moderate_older	Secretory|nrMa	LGALS9_HAVCR2	0.967906	0.956	0.001
moderate_older	Secretory|nrMa	MDK_SORL1	1.93471	2.823	0.001
moderate_older	Secretory|nrMa	FGFR2_CD83	1.35276	1.554	0.001
moderate_older	Secretory|nrMa	JAG1_NOTCH2	0.555816	0.47	0.001
moderate_older	Secretory|nrMa	MIF_TNFRSF14	1.64524	2.128	0.001
moderate_older	Secretory|nrMa	SCGB3A1_MARCO	2.28747	3.882	0.001
moderate_older	Secretory|nrMa	ACKR2_CCL3	3.25776	8.565	0.001
moderate_older	Secretory|nrMa	ACKR2_CCL4	3.67356	11.76	0.001
moderate_older	Secretory|nrMa	ACKR2_CCL2	3.50106	10.322	0.001
moderate_older	Secretory|nrMa	ACKR2_CCL3L3	0.454176	0.37	0.001
moderate_older	Secretory|nrMa	ACKR2_CCL3L1	0.454176	0.37	0.001
moderate_older	Secretory|nrMa	PLD2_ARF1	1.23818	1.359	0.001
moderate_older	Secretory|nrMa	C3_C3AR1	1.83228	2.561	0.001
moderate_older	Secretory|nrMa	ANXA1_FPR1	3.71743	12.154	0.001
moderate_older	Secretory|nrMa	ANXA1_FPR3	3.60538	11.171	0.001
moderate_older	Secretory|nrMa	CD99_PILRA	1.22897	1.344	0.001
moderate_older	Secretory|nrMa	THBS1_a3b1 complex	1.99892	2.997	0.001
moderate_older	Secretory|nrMa	SPP1_CD44	2.30012	3.925	0.001
moderate_older	Secretory|nrMa	CD44_FGFR2	2.30451	3.94	0.001
moderate_older	Secretory|nrMa	TIMP1_FGFR2	4.83051	27.453	0.001
moderate_older	Secretory|nrMa	SPP1_PTGER4	2.20038	3.596	0.001
moderate_older	Secretory|nrMa	TGFB1_TGFBR3	0.718964	0.646	0.001
moderate_older	Secretory|nrMa	TGFB1_aVb6 complex	0.77905	0.716	0.001
moderate_older	Secretory|nrMa	LAMP1_FAM3C	1.419	1.674	0.001
moderate_older	Secretory|nrMa	TNFRSF1B_GRN	2.1398	3.407	0.001
moderate_older	Secretory|nrMa	NRP1_VEGFA	0.786596	0.725	0.001
moderate_older	Secretory|nrMa	NRP2_VEGFA	0.813114	0.757	0.001
moderate_older	Secretory|nrMa	NRP1_SEMA3A	0.546956	0.461	0.001
moderate_older	Secretory|nrMa	NRP2_SEMA3F	0.513996	0.428	0.001
moderate_older	Secretory|nrMa	NRP2_SEMA3C	0.704872	0.63	0.001
moderate_older	Secretory|nrMa	CCL4_SLC7A1	3.681	11.826	0.001
moderate_older	Secretory|nrMa	CCL3_IDE	3.27917	8.708	0.001
moderate_older	Secretory|nrMa	GRN_SORT1	2.00216	3.006	0.001
moderate_older	Secretory|nrMa	LGALS9_DAG1	1.07724	1.11	0.001
moderate_older	Secretory|nrMa	LGALS9_MET	1.16672	1.245	0.001
moderate_older	Secretory|nrMa	LGALS9_LRP1	0.990592	0.987	0.001
moderate_older	Secretory|nrMa	LGALS9_CD47	1.22897	1.344	0.001
moderate_older	Secretory|nrMa	SIRPA_CD47	1.04264	1.06	0.001
moderate_older	Secretory|nrMa	LGALS9_PTPRK	1.18713	1.277	0.001
moderate_older	Secretory|nrMa	LGALS9_SLC1A5	1.14991	1.219	0.001
moderate_older	Secretory|nrMa	LGALS9_SORL1	1.28688	1.44	0.001
moderate_older	Secretory|nrMa	TGFB1_TGFbeta receptor1	0.751892	0.684	0.001
moderate_older	Secretory|nrMa	TGFB1_TGFbeta receptor2	0.752749	0.685	0.001
moderate_older	Secretory|nrMa	EREG_ERBB4	1.76723	2.404	0.001
moderate_older	Secretory|nrMa	EREG_EGFR	1.90111	2.735	0.001
moderate_older	Secretory|nrMa	VEGFA_EPHB2	0.863146	0.819	0.001
moderate_older	Secretory|nrMa	IL1B_ADRB2	3.33314	9.078	0.001
moderate_older	Secretory|nrMa	FPR3_HEBP1	0.595504	0.511	0.001
moderate_younger	Secretory|nrMa	LGALS9_CD44	2.56438	4.915	0.001
moderate_younger	Secretory|nrMa	C3_aMb2 complex	1.69644	2.241	0.001
moderate_younger	Secretory|nrMa	ICAM1_aXb2 complex	1.26063	1.396	0.001
moderate_younger	Secretory|nrMa	HLA-C_FAM3C	4.03466	15.389	0.001
moderate_younger	Secretory|nrMa	LAMP1_FAM3C	0.916094	0.887	0.001
moderate_younger	Secretory|nrMa	CXADR_FAM3C	0.840765	0.791	0.001
moderate_younger	Secretory|nrMa	PGRMC2_CCL4L2	1.00504	1.007	0.001
moderate_younger	Secretory|nrMa	ACVR_1A2A receptor_INHBA	1.1177	1.17	0.001
moderate_younger	Secretory|nrMa	ACVR_1A2B receptor_INHBA	1.09896	1.142	0.001
moderate_younger	Secretory|nrMa	ACVR_1B2A receptor_INHBA	1.14991	1.219	0.001
moderate_younger	Secretory|nrMa	ACVR_1B2B receptor_INHBA	1.09896	1.142	0.001
moderate_younger	Secretory|nrMa	EGFR_TGFB1	0.929791	0.905	0.001
moderate_younger	Secretory|nrMa	EGFR_AREG	0.766383	0.701	0.001
moderate_younger	Secretory|nrMa	EGFR_GRN	2.11537	3.333	0.001
moderate_younger	Secretory|nrMa	TNFRSF1A_GRN	2.15995	3.469	0.001
moderate_younger	Secretory|nrMa	EGFR_COPA	0.678072	0.6	0.001
moderate_younger	Secretory|nrMa	EGFR_HBEGF	1.04054	1.057	0.001
moderate_younger	Secretory|nrMa	TFRC_TNFSF13B	1.07313	1.104	0.001
moderate_younger	Secretory|nrMa	CD40_TNFSF13B	1.08066	1.115	0.001
moderate_younger	Secretory|nrMa	F11R_aLb2 complex	0.759582	0.693	0.001
moderate_younger	Secretory|nrMa	NRP2_VEGFA	0.95977	0.945	0.001
moderate_younger	Secretory|nrMa	HLA-F_LILRB2	1.9092	2.756	0.001
moderate_younger	Secretory|nrMa	HLA-F_LILRB1	1.69466	2.237	0.001
moderate_younger	Secretory|nrMa	GRN_SORT1	1.48285	1.795	0.001
moderate_younger	Secretory|nrMa	COPA_SORT1	0.750178	0.682	0.001
moderate_younger	Secretory|nrMa	IL1 receptor_IL1A	0.731183	0.66	0.001
moderate_younger	Secretory|nrMa	IL1 receptor_IL1B	3.90014	13.93	0.001
moderate_younger	Secretory|nrMa	LGALS9_LRP1	1.01863	1.026	0.001
moderate_younger	Secretory|nrMa	MDK_LRP1	2.54868	4.851	0.001
moderate_younger	Secretory|nrMa	LGALS9_CD47	1.29866	1.46	0.001
moderate_younger	Secretory|nrMa	LGALS9_HAVCR2	1.09356	1.134	0.001
moderate_younger	Secretory|nrMa	MDK_SORL1	2.43776	4.418	0.001
moderate_younger	Secretory|nrMa	FGFR2_CD83	1.66357	2.168	0.001
moderate_younger	Secretory|nrMa	JAG1_NOTCH2	0.560715	0.475	0.001
moderate_younger	Secretory|nrMa	PLXNB2_SEMA4D	0.986957	0.982	0.001
moderate_younger	Secretory|nrMa	MIF_TNFRSF14	1.71853	2.291	0.001
moderate_younger	Secretory|nrMa	TGFB3_TGFbeta receptor1	0.257011	0.195	0.001
moderate_younger	Secretory|nrMa	TGFB2_TGFbeta receptor1	0.282143	0.216	0.001
moderate_younger	Secretory|nrMa	SCGB3A1_MARCO	1.95121	2.867	0.001
moderate_younger	Secretory|nrMa	ACKR2_CCL3	3.85878	13.508	0.001
moderate_younger	Secretory|nrMa	ACKR2_CCL4	4.46316	21.057	0.001
moderate_younger	Secretory|nrMa	ACKR2_CCL2	4.14478	16.689	0.001
moderate_younger	Secretory|nrMa	ACKR2_CCL3L3	0.619178	0.536	0.001
moderate_younger	Secretory|nrMa	ACKR2_CCL3L1	0.619178	0.536	0.001
moderate_younger	Secretory|nrMa	ACKR2_CCL7	1.01364	1.019	0.001
moderate_younger	Secretory|nrMa	PLD2_ARF1	1.23327	1.351	0.001
moderate_younger	Secretory|nrMa	SEMA3E_PLXND1	0.449957	0.366	0.001
moderate_younger	Secretory|nrMa	SEMA4A_PLXND1	0.468844	0.384	0.001
moderate_younger	Secretory|nrMa	GPR37_PSAP	3.43216	9.794	0.001
moderate_younger	Secretory|nrMa	C3_C3AR1	1.92296	2.792	0.001
moderate_younger	Secretory|nrMa	ADORA2B_ENTPD1	0.420078	0.338	0.001
moderate_younger	Secretory|nrMa	ANXA1_FPR1	4.11003	16.268	0.001
moderate_younger	Secretory|nrMa	ANXA1_FPR3	3.9905	14.895	0.001
moderate_younger	Secretory|nrMa	ANXA1_FPR2	3.97948	14.774	0.001
moderate_younger	Secretory|nrMa	APP_FPR2	1.02857	1.04	0.001
moderate_younger	Secretory|nrMa	SAA1_FPR2	2.48646	4.604	0.001
moderate_younger	Secretory|nrMa	CD99_PILRA	1.2756	1.421	0.001
moderate_younger	Secretory|nrMa	CD47_SIRB1 complex	1.01507	1.021	0.001
moderate_younger	Secretory|nrMa	THBS1_a3b1 complex	1.30393	1.469	0.001
moderate_younger	Secretory|nrMa	SPP1_CD44	2.69555	5.478	0.001
moderate_younger	Secretory|nrMa	CD44_FGFR2	2.52457	4.754	0.001
moderate_younger	Secretory|nrMa	TIMP1_FGFR2	4.88474	28.543	0.001
moderate_younger	Secretory|nrMa	SPP1_PTGER4	2.63204	5.199	0.001
moderate_younger	Secretory|nrMa	TGFB1_TGFBR3	0.78157	0.719	0.001
moderate_younger	Secretory|nrMa	TGFB1_aVb6 complex	0.83996	0.79	0.001
moderate_younger	Secretory|nrMa	LAMP1_FAM3C	1.43883	1.711	0.001
moderate_younger	Secretory|nrMa	CD74_MIF	4.31034	18.84	0.001
moderate_younger	Secretory|nrMa	TNFRSF1A_GRN	1.5787	1.987	0.001
moderate_younger	Secretory|nrMa	TNFRSF1B_GRN	2.26273	3.799	0.001
moderate_younger	Secretory|nrMa	CD74_COPA	4.21132	17.524	0.001
moderate_younger	Secretory|nrMa	CD74_APP	4.22774	17.736	0.001
moderate_younger	Secretory|nrMa	NRP1_VEGFA	0.74932	0.681	0.001
moderate_younger	Secretory|nrMa	NRP2_VEGFA	0.810649	0.754	0.001
moderate_younger	Secretory|nrMa	NRP1_SEMA3A	0.499782	0.414	0.001
moderate_younger	Secretory|nrMa	NRP2_SEMA3F	0.524064	0.438	0.001
moderate_younger	Secretory|nrMa	NRP2_SEMA3C	0.78073	0.718	0.001
moderate_younger	Secretory|nrMa	CCL4_SLC7A1	4.4734	21.214	0.001
moderate_younger	Secretory|nrMa	CCL3_IDE	3.87431	13.665	0.001
moderate_younger	Secretory|nrMa	GRN_SORT1	2.11503	3.332	0.001
moderate_younger	Secretory|nrMa	COPA_SORT1	0.67717	0.599	0.001
moderate_younger	Secretory|nrMa	TNF_DAG1	1.28924	1.444	0.001
moderate_younger	Secretory|nrMa	LGALS9_DAG1	1.04334	1.061	0.001
moderate_younger	Secretory|nrMa	TNF_NOTCH1	1.18015	1.266	0.001
moderate_younger	Secretory|nrMa	TNF_SEMA4C	1.20602	1.307	0.001
moderate_younger	Secretory|nrMa	TNF_TNFRSF1A	1.37016	1.585	0.001
moderate_younger	Secretory|nrMa	TNF_FAS	1.21537	1.322	0.001
moderate_younger	Secretory|nrMa	TNF_RIPK1	1.25217	1.382	0.001
moderate_younger	Secretory|nrMa	TNF_PTPRS	1.2461	1.372	0.001
moderate_younger	Secretory|nrMa	TNF_CELSR2	1.23266	1.35	0.001
moderate_younger	Secretory|nrMa	IL7 receptor_IL7	0.672652	0.594	0.001
moderate_younger	Secretory|nrMa	LGALS9_MET	1.20789	1.31	0.001
moderate_younger	Secretory|nrMa	LGALS9_LRP1	0.931305	0.907	0.001
moderate_younger	Secretory|nrMa	LGALS9_CD47	1.40272	1.644	0.001
moderate_younger	Secretory|nrMa	SIRPA_CD47	1.28629	1.439	0.001
moderate_younger	Secretory|nrMa	LGALS9_PTPRK	1.13093	1.19	0.001
moderate_younger	Secretory|nrMa	LGALS9_SLC1A5	1.13553	1.197	0.001
moderate_younger	Secretory|nrMa	LGALS9_SORL1	1.28629	1.439	0.001
moderate_younger	Secretory|nrMa	PLXNB2_PTN	0.485427	0.4	0.001
moderate_younger	Secretory|nrMa	TGFB1_TGFbeta receptor1	0.822934	0.769	0.001
moderate_younger	Secretory|nrMa	TGFB1_TGFbeta receptor2	0.807355	0.75	0.001
moderate_younger	Secretory|nrMa	EREG_EGFR	1.86552	2.644	0.001
moderate_younger	Secretory|nrMa	TNFSF12_TNFRSF12A	0.507921	0.422	0.001
moderate_younger	Secretory|nrMa	VEGFA_FLT1	0.903038	0.87	0.001
moderate_younger	Secretory|nrMa	VEGFA_EPHB2	0.910733	0.88	0.001
moderate_younger	Secretory|nrMa	IL1B_ADRB2	3.89937	13.922	0.001
moderate_younger	Secretory|nrMa	CSF1R_CSF3	0.751035	0.683	0.001
moderate_younger	Secretory|nrMa	FPR3_HEBP1	0.635987	0.554	0.001
moderate_younger	Secretory|nrMa	DSC2_DSG2	0.590722	0.506	0.001
moderate_older	Secretory|rMa	EGFR_TGFB1	0.75446	0.687	0.001
moderate_older	Secretory|rMa	EGFR_MIF	1.67129	2.185	0.001
moderate_older	Secretory|rMa	NRP1_VEGFB	0.950095	0.932	0.001
moderate_older	Secretory|rMa	ADRB2_VEGFB	1.00576	1.008	0.001
moderate_older	Secretory|rMa	LRP6_CKLF	1.60549	2.043	0.001
moderate_older	Secretory|rMa	LTBR_LTB	1.67129	2.185	0.001
moderate_older	Secretory|rMa	CD74_MIF	5.25976	37.313	0.001
moderate_older	Secretory|rMa	CD74_COPA	5.21237	36.075	0.001
moderate_older	Secretory|rMa	CD74_APP	5.23531	36.669	0.001
moderate_older	Secretory|rMa	LGALS9_DAG1	1.22033	1.33	0.001
moderate_older	Secretory|rMa	LGALS9_MET	1.30159	1.465	0.001
moderate_older	Secretory|rMa	LGALS9_LRP1	1.14209	1.207	0.001
moderate_older	Secretory|rMa	LGALS9_CD47	1.35783	1.563	0.001
moderate_older	Secretory|rMa	LGALS9_PTPRK	1.31962	1.496	0.001
moderate_older	Secretory|rMa	LGALS9_SLC1A5	1.28629	1.439	0.001
moderate_older	Secretory|rMa	LGALS9_SORL1	1.41143	1.66	0.001
moderate_older	Secretory|rMa	MIF_TNFRSF14	1.64062	2.118	0.001
moderate_older	Secretory|rMa	MIF_TNFRSF10D	1.52557	1.879	0.001
moderate_older	Secretory|rMa	TNFSF12_TNFRSF25	0.656268	0.576	0.001
moderate_older	Secretory|rMa	TNFSF12_TNFRSF12A	0.786596	0.725	0.001
moderate_younger	Secretory|rMa	EGFR_MIF	1.66403	2.169	0.001
moderate_younger	Secretory|rMa	FLT1_VEGFB	0.757023	0.69	0.001
moderate_younger	Secretory|rMa	ADRB2_VEGFB	0.791606	0.731	0.001
moderate_younger	Secretory|rMa	MIF_TNFRSF14	1.63459	2.105	0.001
moderate_younger	Secretory|rMa	LRP6_CKLF	1.51501	1.858	0.001
moderate_younger	Secretory|rMa	LTBR_LTB	2.09187	3.263	0.001
moderate_younger	Secretory|rMa	CD74_MIF	5.00536	31.119	0.001
moderate_younger	Secretory|rMa	CD74_COPA	4.94505	29.804	0.001
moderate_younger	Secretory|rMa	HLA-DPB1_TNFSF13B	5.07852	32.79	0.001
moderate_younger	Secretory|rMa	CD74_APP	4.95489	30.015	0.001
moderate_younger	Secretory|rMa	LGALS9_DAG1	1.09761	1.14	0.001
moderate_younger	Secretory|rMa	LGALS9_MET	1.25701	1.39	0.001
moderate_younger	Secretory|rMa	LGALS9_LRP1	0.989866	0.986	0.001
moderate_younger	Secretory|rMa	LGALS9_CD47	1.4452	1.723	0.001
moderate_younger	Secretory|rMa	LGALS9_PTPRK	1.18269	1.27	0.001
moderate_younger	Secretory|rMa	LGALS9_SLC1A5	1.1865	1.276	0.001
moderate_younger	Secretory|rMa	LGALS9_SORL1	1.33228	1.518	0.001
moderate_younger	Secretory|rMa	MIF_TNFRSF14	1.70576	2.262	0.001
moderate_younger	Secretory|rMa	MIF_TNFRSF10D	1.57773	1.985	0.001
moderate_younger	Secretory|rMa	TNFSF12_TNFRSF25	0.533065	0.447	0.001
moderate_younger	Secretory|rMa	TNFSF12_TNFRSF12A	0.676267	0.598	0.001
moderate_younger	Secretory|rMa	AXL_IL15RA	0.526069	0.44	0.001
moderate_older	Secretory|Treg	PVR_CD96	1.30042	1.463	0.001
moderate_older	Secretory|Treg	PVR_CD226	0.299831	0.231	0.001
moderate_older	Secretory|Treg	PVR_TIGIT	0.499782	0.414	0.001
moderate_older	Secretory|Treg	COL4A5_a1b1 complex	0.515006	0.429	0.001
moderate_older	Secretory|Treg	TNC_a4b1 complex	0.611645	0.528	0.001
moderate_older	Secretory|Treg	CDH1_aEb7 complex	1.02786	1.039	0.001
moderate_older	Secretory|Treg	HLA-C_FAM3C	3.81885	13.112	0.001
moderate_older	Secretory|Treg	LAMP1_FAM3C	1.0545	1.077	0.001
moderate_older	Secretory|Treg	CXADR_FAM3C	0.738119	0.668	0.001
moderate_older	Secretory|Treg	EGFR_TGFB1	1.15381	1.225	0.001
moderate_older	Secretory|Treg	EGFR_MIF	1.66129	2.163	0.001
moderate_older	Secretory|Treg	EGFR_COPA	0.773996	0.71	0.001
moderate_older	Secretory|Treg	ICAM1_SPN	1.09626	1.138	0.001
moderate_older	Secretory|Treg	ICAM1_ITGAL	0.585924	0.501	0.001
moderate_older	Secretory|Treg	F11R_aLb2 complex	0.771463	0.707	0.001
moderate_older	Secretory|Treg	TNFRSF1A_FASLG	0.654436	0.574	0.001
moderate_older	Secretory|Treg	TNFRSF10B_FASLG	0.455229	0.371	0.001
moderate_older	Secretory|Treg	FAS_FASLG	0.389567	0.31	0.001
moderate_older	Secretory|Treg	FAM3C_CLEC2D	1.13553	1.197	0.001
moderate_older	Secretory|Treg	TNFSF10_RIPK1	2.03914	3.11	0.001
moderate_older	Secretory|Treg	CD40_CD40LG	0.87342	0.832	0.001
moderate_older	Secretory|Treg	IL17 receptor AC_IL17A	0.989866	0.986	0.001
moderate_older	Secretory|Treg	IL26 receptor_IL26	0.501821	0.416	0.001
moderate_older	Secretory|Treg	MDK_SORL1	1.97526	2.932	0.001
moderate_older	Secretory|Treg	BMP7_SLAMF1	0.805705	0.748	0.001
moderate_older	Secretory|Treg	PLXNB2_SEMA4D	1.10969	1.158	0.001
moderate_older	Secretory|Treg	PLXNB1_SEMA4D	0.593593	0.509	0.001
moderate_older	Secretory|Treg	MIF_TNFRSF14	1.63227	2.1	0.001
moderate_older	Secretory|Treg	ACKR2_CCL5	3.64985	11.552	0.001
moderate_older	Secretory|Treg	SEMA3E_PLXND1	0.279768	0.214	0.001
moderate_older	Secretory|Treg	SEMA4A_PLXND1	0.344828	0.27	0.001
moderate_older	Secretory|Treg	LRP6_CKLF	1.93923	2.835	0.001
moderate_older	Secretory|Treg	C3_C3AR1	1.5568	1.942	0.001
moderate_older	Secretory|Treg	ADORA2B_ENTPD1	0.816395	0.761	0.001
moderate_older	Secretory|Treg	SELP_SELPLG	0.545968	0.46	0.001
moderate_older	Secretory|Treg	LTBR_LTB	2.66471	5.341	0.001
moderate_older	Secretory|Treg	CD47_SIRPG	0.995665	0.994	0.001
moderate_older	Secretory|Treg	TGFB1_TGFBR3	0.92524	0.899	0.001
moderate_older	Secretory|Treg	TGFB1_aVb6 complex	0.97673	0.968	0.001
moderate_older	Secretory|Treg	HLA-C_FAM3C	3.91418	14.076	0.001
moderate_older	Secretory|Treg	LAMP1_FAM3C	1.0314	1.044	0.001
moderate_older	Secretory|Treg	PDCD1_FAM3C	1.02148	1.03	0.001
moderate_older	Secretory|Treg	PDCD1_CD274	0.620117	0.537	0.001
moderate_older	Secretory|Treg	CSF1_SLC7A1	0.71721	0.644	0.001
moderate_older	Secretory|Treg	KLRB1_CLEC2D	3.15364	7.899	0.001
moderate_older	Secretory|Treg	TNF_DAG1	1.74588	2.354	0.001
moderate_older	Secretory|Treg	TNF_NOTCH1	1.67446	2.192	0.001
moderate_older	Secretory|Treg	TNF_SEMA4C	1.69198	2.231	0.001
moderate_older	Secretory|Treg	TNF_TNFRSF1A	1.79618	2.473	0.001
moderate_older	Secretory|Treg	LTA_TNFRSF1A	0.733788	0.663	0.001
moderate_older	Secretory|Treg	TNF_FAS	1.68212	2.209	0.001
moderate_older	Secretory|Treg	TNF_RIPK1	1.71677	2.287	0.001
moderate_older	Secretory|Treg	LTA_RIPK1	0.563646	0.478	0.001
moderate_older	Secretory|Treg	TNF_PTPRS	1.73075	2.319	0.001
moderate_older	Secretory|Treg	TNF_CELSR2	1.71458	2.282	0.001
moderate_older	Secretory|Treg	IL15 receptor_IL15	0.623867	0.541	0.001
moderate_older	Secretory|Treg	LTA_LTBR	0.773996	0.71	0.001
moderate_older	Secretory|Treg	TNFSF14_LTBR	0.967169	0.955	0.001
moderate_older	Secretory|Treg	LTA_TNFRSF14	0.703101	0.628	0.001
moderate_older	Secretory|Treg	TNFSF14_TNFRSF14	0.905351	0.873	0.001
moderate_older	Secretory|Treg	MIF_TNFRSF14	1.63087	2.097	0.001
moderate_older	Secretory|Treg	MIF_TNFRSF10D	1.5145	1.857	0.001
moderate_older	Secretory|Treg	TGFB1_TGFbeta receptor1	0.953824	0.937	0.001
moderate_older	Secretory|Treg	TGFB1_TGFbeta receptor2	0.954569	0.938	0.001
moderate_older	Secretory|Treg	CXCR6_CXCL16	2.06523	3.185	0.001
moderate_older	Secretory|Treg	NCR3_BAG6	1.17057	1.251	0.001
moderate_older	Secretory|Treg	EPHB6_EFNB2	0.320773	0.249	0.001
moderate_older	Secretory|Treg	EPHB6_EFNB1	0.296311	0.228	0.001
moderate_older	Secretory|Treg	CSF1_SIRPA	0.663572	0.584	0.001
moderate_older	Secretory|Treg	CD8A_CEACAM5	2.71831	5.581	0.001
moderate_older	Secretory|Treg	CD2_CD58	3.57131	10.887	0.001
moderate_older	Secretory|Treg	CD6_ALCAM	2.25157	3.762	0.001
moderate_older	Secretory|Treg	CLEC2B_KLRF1	1.39561	1.631	0.001
moderate_younger	Secretory|Treg	PVR_CD96	1.33628	1.525	0.001
moderate_younger	Secretory|Treg	PVR_CD226	0.305679	0.236	0.001
moderate_younger	Secretory|Treg	PVR_TIGIT	0.500802	0.415	0.001
moderate_younger	Secretory|Treg	COL6A6_a1b1 complex	0.654436	0.574	0.001
moderate_younger	Secretory|Treg	COL1A1_a1b1 complex	0.662661	0.583	0.001
moderate_younger	Secretory|Treg	COL4A5_a1b1 complex	0.672652	0.594	0.001
moderate_younger	Secretory|Treg	COL18A1_a1b1 complex	0.650765	0.57	0.001
moderate_younger	Secretory|Treg	COL9A2_a1b1 complex	0.689746	0.613	0.001
moderate_younger	Secretory|Treg	CDH1_aEb7 complex	1.07382	1.105	0.001
moderate_younger	Secretory|Treg	HLA-C_FAM3C	4.04256	15.479	0.001
moderate_younger	Secretory|Treg	LAMP1_FAM3C	0.983313	0.977	0.001
moderate_younger	Secretory|Treg	CXADR_FAM3C	0.9115	0.881	0.001
moderate_younger	Secretory|Treg	EGFR_TGFB1	1.14731	1.215	0.001
moderate_younger	Secretory|Treg	EGFR_MIF	1.50843	1.845	0.001
moderate_younger	Secretory|Treg	EGFR_COPA	0.654436	0.574	0.001
moderate_younger	Secretory|Treg	ICAM1_SPN	1.10702	1.154	0.001
moderate_younger	Secretory|Treg	F11R_aLb2 complex	1.12168	1.176	0.001
moderate_younger	Secretory|Treg	TNFRSF10B_FASLG	0.380729	0.302	0.001
moderate_younger	Secretory|Treg	FAS_FASLG	0.362891	0.286	0.001
moderate_younger	Secretory|Treg	FAM3C_CLEC2D	1.25701	1.39	0.001
moderate_younger	Secretory|Treg	TNFSF10_RIPK1	2.84479	6.184	0.001
moderate_younger	Secretory|Treg	CD40_CD40LG	0.831067	0.779	0.001
moderate_younger	Secretory|Treg	IL17 receptor AC_IL17A	1.35727	1.562	0.001
moderate_younger	Secretory|Treg	IL17 receptor AC_IL17F	0.751892	0.684	0.001
moderate_younger	Secretory|Treg	IL26 receptor_IL26	0.533065	0.447	0.001
moderate_younger	Secretory|Treg	LGALS9_CD47	1.07724	1.11	0.001
moderate_younger	Secretory|Treg	MDK_SORL1	2.44042	4.428	0.001
moderate_younger	Secretory|Treg	BMP7_SLAMF1	0.650765	0.57	0.001
moderate_younger	Secretory|Treg	PLXNB2_SEMA4D	1.24914	1.377	0.001
moderate_younger	Secretory|Treg	PLXNB1_SEMA4D	0.707525	0.633	0.001
moderate_younger	Secretory|Treg	MIF_TNFRSF14	1.70797	2.267	0.001
moderate_younger	Secretory|Treg	TGFB3_TGFbeta receptor1	0.258217	0.196	0.001
moderate_younger	Secretory|Treg	TGFB2_TGFbeta receptor1	0.283329	0.217	0.001
moderate_younger	Secretory|Treg	ACKR2_CCL5	3.32941	9.052	0.001
moderate_younger	Secretory|Treg	LRP6_CKLF	1.97636	2.935	0.001
moderate_younger	Secretory|Treg	ADORA2B_ENTPD1	0.624803	0.542	0.001
moderate_younger	Secretory|Treg	LTBR_LTB	2.92201	6.579	0.001
moderate_younger	Secretory|Treg	NMU_NMUR1	0.415759	0.334	0.001
moderate_younger	Secretory|Treg	CD47_SIRPG	1.30568	1.472	0.001
moderate_younger	Secretory|Treg	TGFB1_TGFBR3	1.02148	1.03	0.001
moderate_younger	Secretory|Treg	TGFB1_aVb6 complex	1.07039	1.1	0.001
moderate_younger	Secretory|Treg	HLA-C_FAM3C	3.93338	14.278	0.001
moderate_younger	Secretory|Treg	LAMP1_FAM3C	1.06005	1.085	0.001
moderate_younger	Secretory|Treg	PDCD1_FAM3C	0.906121	0.874	0.001
moderate_younger	Secretory|Treg	PDCD1_CD274	0.46048	0.376	0.001
moderate_younger	Secretory|Treg	TNFRSF1A_GRN	1.55729	1.943	0.001
moderate_younger	Secretory|Treg	TNFRSF1B_GRN	1.81024	2.507	0.001
moderate_younger	Secretory|Treg	CSF1_SLC7A1	0.643394	0.562	0.001
moderate_younger	Secretory|Treg	COPA_SORT1	0.653519	0.573	0.001
moderate_younger	Secretory|Treg	KLRB1_CLEC2D	2.91399	6.537	0.001
moderate_younger	Secretory|Treg	TNF_DAG1	1.26003	1.395	0.001
moderate_younger	Secretory|Treg	TNF_NOTCH1	1.14926	1.218	0.001
moderate_younger	Secretory|Treg	TNF_SEMA4C	1.17568	1.259	0.001
moderate_younger	Secretory|Treg	TNF_TNFRSF1A	1.34255	1.536	0.001
moderate_younger	Secretory|Treg	LTA_TNFRSF1A	0.701327	0.626	0.001
moderate_younger	Secretory|Treg	TNF_FAS	1.1846	1.273	0.001
moderate_younger	Secretory|Treg	TNF_RIPK1	1.22219	1.333	0.001
moderate_younger	Secretory|Treg	LTA_RIPK1	0.508936	0.423	0.001
moderate_younger	Secretory|Treg	TNF_PTPRS	1.21661	1.324	0.001
moderate_younger	Secretory|Treg	TNF_CELSR2	1.20289	1.302	0.001
moderate_younger	Secretory|Treg	IL15 receptor_IL15	0.92524	0.899	0.001
moderate_younger	Secretory|Treg	IL17 AF_IL17 receptor AC	0.751892	0.684	0.001
moderate_younger	Secretory|Treg	IL7 receptor_IL7	1.62152	2.077	0.001
moderate_younger	Secretory|Treg	CCL5_ACKR4	3.32639	9.031	0.001
moderate_younger	Secretory|Treg	LTA_LTBR	0.626673	0.544	0.001
moderate_younger	Secretory|Treg	TNFSF14_LTBR	0.746743	0.678	0.001
moderate_younger	Secretory|Treg	LTA_TNFRSF14	0.663572	0.584	0.001
moderate_younger	Secretory|Treg	TNFSF14_TNFRSF14	0.78073	0.718	0.001
moderate_younger	Secretory|Treg	MIF_TNFRSF14	1.55483	1.938	0.001
moderate_younger	Secretory|Treg	MIF_TNFRSF10D	1.41197	1.661	0.001
moderate_younger	Secretory|Treg	TGFB1_TGFbeta receptor1	1.05589	1.079	0.001
moderate_younger	Secretory|Treg	TGFB1_TGFbeta receptor2	1.04334	1.061	0.001
moderate_younger	Secretory|Treg	CXCR6_CXCL16	1.72857	2.314	0.001
moderate_younger	Secretory|Treg	NCR3_BAG6	1.18713	1.277	0.001
moderate_younger	Secretory|Treg	EPHB6_EFNB2	0.235114	0.177	0.001
moderate_younger	Secretory|Treg	EPHB6_EFNB1	0.204141	0.152	0.001
moderate_younger	Secretory|Treg	TNFSF12_TNFRSF12A	0.519039	0.433	0.001
moderate_younger	Secretory|Treg	CD8A_CEACAM5	3.00234	7.013	0.001
moderate_younger	Secretory|Treg	CD2_CD58	3.31223	8.933	0.001
moderate_younger	Secretory|Treg	CD6_ALCAM	2.39094	4.245	0.001
moderate_younger	Ciliated|CTL	CXCR3_CCL20	1.11902	1.172	0.003
moderate_younger	Ciliated|Treg	CCR6_CCL20	1.18333	1.271	0.003
moderate_older	Secretory|CTL	CD44_FGFR2	1.15898	1.233	0.003
moderate_older	Secretory|NKT-p	EGFR_TGFB1	0.810649	0.754	0.003
moderate_older	Ciliated|B cell	TNF_DAG1	1.14274	1.208	0.004
moderate_older	Ciliated|B cell	TNF_SEMA4C	1.04474	1.063	0.004
moderate_older	Ciliated|B cell	FAM3C_CLEC2D	0.790772	0.73	0.004
moderate_younger	Ciliated|B cell	FN1_a4b1 complex	0.379621	0.301	0.004
moderate_younger	Ciliated|B cell	EGFR_COPA	0.577248	0.492	0.004
moderate_younger	Ciliated|B cell	PODXL_SELL	1.09694	1.139	0.004
moderate_younger	Ciliated|moDC	MIF_TNFRSF14	1.52757	1.883	0.004
moderate_older	Ciliated|NKT	PLD2_ARF1	1.23511	1.354	0.004
moderate_younger	Ciliated|nrMa	COPA_SORT1	0.634129	0.552	0.004
moderate_younger	Ciliated|nrMa	IL1 receptor_IL1RN	2.63204	5.199	0.004
moderate_older	Ciliated|Treg	COL16A1_a1b1 complex	0.470927	0.386	0.004
moderate_older	Ciliated|Treg	SEMA4A_PLXND1	0.265437	0.202	0.004
moderate_older	Ciliated|Treg	COPA_SORT1	0.77989	0.717	0.004
moderate_older	Ciliated|Treg	LTA_TNFRSF1A	0.595504	0.511	0.004
moderate_older	Secretory|B cell	TNF_DAG1	1.1447	1.211	0.004
moderate_older	Secretory|B cell	TNF_SEMA4C	1.06212	1.088	0.004
moderate_older	Secretory|B cell	TNF_PTPRS	1.12102	1.175	0.004
moderate_older	Secretory|B cell	TNF_CELSR2	1.09694	1.139	0.004
moderate_older	Secretory|B cell	FAM3C_CLEC2D	0.811471	0.755	0.004
moderate_younger	Secretory|B cell	LGALS9_MET	0.809826	0.753	0.004
moderate_younger	Secretory|B cell	LGALS9_CD47	1.06074	1.086	0.004
moderate_older	Secretory|CTL	ICAM1_aLb2 complex	0.563646	0.478	0.004
moderate_older	Secretory|NKT	PLD2_ARF1	1.25217	1.382	0.004
moderate_older	Secretory|NKT-p	LGALS9_SLC1A5	0.993493	0.991	0.004
moderate_older	Secretory|NKT-p	LTBR_LTB	1.09896	1.142	0.004
moderate_younger	Secretory|nrMa	IL1 receptor_IL1RN	2.63877	5.228	0.004
moderate_younger	Secretory|rMa	EGFR_TGFB1	0.634129	0.552	0.004
moderate_older	Secretory|Treg	COL1A1_a1b1 complex	0.458382	0.374	0.004
moderate_older	Secretory|Treg	COL18A1_a1b1 complex	0.458382	0.374	0.004
moderate_older	Ciliated|B cell	EGFR_TGFB1	1.1903	1.282	0.007
moderate_older	Ciliated|B cell	TNF_FAS	1.07587	1.108	0.008
moderate_younger	Ciliated|B cell	NOTCH1_JAG1	0.466758	0.382	0.008
moderate_older	Ciliated|Neu	TNFRSF10C_TNFSF10	1.63877	2.114	0.008
moderate_younger	Ciliated|NKT-p	LTBR_LTB	1.23143	1.348	0.008
moderate_younger	Ciliated|nrMa	CD40_TNFSF13B	1.02857	1.04	0.008
moderate_younger	Ciliated|rMa	GRN_SORT1	1.14666	1.214	0.008
moderate_older	Ciliated|Treg	COL1A1_a1b1 complex	0.445727	0.362	0.008
moderate_older	Ciliated|Treg	LAMP1_FAM3C	1.01436	1.02	0.008
moderate_older	Ciliated|Treg	TNFSF12_TNFRSF25	0.54498	0.459	0.008
moderate_older	Secretory|B cell	COL4A3_a2b1 complex	0.50284	0.417	0.008
moderate_younger	Secretory|B cell	TNF_DAG1	0.674461	0.596	0.008
moderate_older	Secretory|CTL	EGFR_MIF	1.40654	1.651	0.008
moderate_older	Secretory|NKT-p	LGALS9_MET	1.01221	1.017	0.008
moderate_older	Secretory|NKT-p	LGALS9_PTPRK	1.03422	1.048	0.008
moderate_older	Secretory|nrMa	CD74_APP	3.98085	14.789	0.008
moderate_older	Secretory|Treg	TNFSF12_TNFRSF25	0.534062	0.448	0.008
moderate_older	Ciliated|B cell	TGFB1_TGFBR3	1.13159	1.191	0.011
moderate_older	Secretory|B cell	TGFB1_aVb6 complex	1.13488	1.196	0.011
moderate_older	Ciliated|B cell	LTA_TNFRSF1A	0.695103	0.619	0.012
moderate_older	Ciliated|B cell	TNF_RIPK1	1.0861	1.123	0.012
moderate_older	Ciliated|B cell	TNF_PTPRS	1.02503	1.035	0.012
moderate_older	Ciliated|B cell	TNF_CELSR2	1.04124	1.058	0.012
moderate_younger	Ciliated|B cell	TNF_DAG1	0.662661	0.583	0.012
moderate_younger	Ciliated|B cell	HLA-C_FAM3C	3.50627	10.363	0.012
moderate_younger	Ciliated|Neu	CXCL2_CXCR1	1.65168	2.142	0.012
moderate_older	Ciliated|nrMa	CD74_MIF	4.04308	15.485	0.012
moderate_younger	Ciliated|nrMa	TFRC_TNFSF13B	1.07998	1.114	0.012
moderate_older	Secretory|B cell	TNF_NOTCH1	1.03422	1.048	0.012
moderate_older	Secretory|B cell	TNF_TNFRSF1A	1.21971	1.329	0.012
moderate_older	Secretory|B cell	TNF_FAS	1.04684	1.066	0.012
moderate_older	Secretory|B cell	TNF_RIPK1	1.1003	1.144	0.012
moderate_older	Secretory|B cell	MDK_SORL1	1.92106	2.787	0.012
moderate_younger	Secretory|B cell	TNFRSF1B_GRN	1.65031	2.139	0.012
moderate_older	Secretory|CTL	TGFB3_TGFbeta receptor1	0.250962	0.19	0.012
moderate_younger	Secretory|NKT-p	PLD2_ARF1	1.18777	1.278	0.012
moderate_older	Secretory|nrMa	CD74_MIF	4.03844	15.432	0.012
moderate_older	Secretory|nrMa	TNFRSF1A_GRN	1.50843	1.845	0.012
moderate_older	Secretory|nrMa	COPA_SORT1	0.650765	0.57	0.012
moderate_older	Secretory|Treg	TNFRSF1B_GRN	1.75574	2.377	0.012
moderate_older	Secretory|Treg	TNFSF12_TNFRSF12A	0.675364	0.597	0.012
moderate_older	Ciliated|B cell	TGFB1_aVb6 complex	1.10702	1.154	0.015
moderate_older	Ciliated|B cell	TGFB1_TGFbeta receptor2	1.11503	1.166	0.015
moderate_older	Secretory|B cell	TGFB1_TGFBR3	1.08882	1.127	0.015
moderate_older	Secretory|B cell	TGFB1_TGFbeta receptor2	1.11437	1.165	0.015
moderate_older	Ciliated|B cell	TNF_TNFRSF1A	1.12234	1.177	0.016
moderate_younger	Ciliated|B cell	PDCD1_CD274	0.258217	0.196	0.016
moderate_younger	Ciliated|moDC	PLD2_ARF1	1.13159	1.191	0.016
moderate_younger	Ciliated|NKT	PLD2_ARF1	1.12631	1.183	0.016
moderate_younger	Ciliated|nrMa	MDK_SORL1	1.63738	2.111	0.016
moderate_younger	Secretory|B cell	TNF_PTPRS	0.608809	0.525	0.016
moderate_younger	Secretory|NKT-p	LAMP1_FAM3C	0.810649	0.754	0.016
moderate_older	Secretory|Treg	COL9A2_a1b1 complex	0.457332	0.373	0.016
moderate_older	Secretory|Treg	TGFB2_TGFbeta receptor1	0.295135	0.227	0.016
moderate_older	Secretory|Treg	COL5A3_a2b1 complex	0.528071	0.442	0.016
moderate_older	Secretory|B cell	TGFB1_TGFbeta receptor1	1.11437	1.165	0.019
moderate_younger	Ciliated|B cell	JAG1_NOTCH2	0.413594	0.332	0.02
moderate_older	Ciliated|Treg	ACKR2_CCL4	2.4957	4.64	0.02
moderate_older	Ciliated|Treg	CCL4_SLC7A1	2.50106	4.661	0.02
moderate_older	Ciliated|Treg	TNFSF12_TNFRSF12A	0.636915	0.555	0.02
moderate_younger	Ciliated|Treg	MDK_SORL1	1.64201	2.121	0.02
moderate_younger	Ciliated|Treg	LTA_TNFRSF14	0.584963	0.5	0.02
moderate_younger	Secretory|CTL	LGALS9_MET	0.676267	0.598	0.02
moderate_younger	Secretory|nrMa	TNFSF12_TNFRSF25	0.345964	0.271	0.02
moderate_older	Secretory|Treg	ACKR2_CCL4	2.49646	4.643	0.02
moderate_older	Secretory|Treg	CCL4_SLC7A1	2.51324	4.709	0.02
moderate_older	Ciliated|B cell	TGFB1_TGFbeta receptor1	1.0895	1.128	0.023
moderate_younger	Ciliated|nrMa	ADORA2B_ENTPD1	0.365133	0.288	0.023
moderate_younger	Ciliated|B cell	LGALS9_CD47	1.04474	1.063	0.024
moderate_younger	Ciliated|CTL	HLA-C_FAM3C	3.49288	10.258	0.024
moderate_older	Ciliated|moDC	LRP6_CKLF	1.12168	1.176	0.024
moderate_older	Ciliated|NKT-p	LTBR_LTB	0.982583	0.976	0.024
moderate_older	Ciliated|NKT-p	COPA_SORT1	0.733788	0.663	0.024
moderate_older	Ciliated|Treg	CXADR_FAM3C	0.694212	0.618	0.024
moderate_younger	Ciliated|Treg	HLA-C_FAM3C	3.48504	10.197	0.024
moderate_older	Secretory|B cell	TNC_a4b1 complex	0.517024	0.431	0.024
moderate_older	Secretory|NKT-p	PLD2_ARF1	1.29924	1.461	0.024
moderate_younger	Ciliated|B cell	EPHB6_EFNB2	0.144046	0.105	0.028
moderate_younger	Ciliated|nrMa	HLA-C_FAM3C	3.47353	10.108	0.028
moderate_younger	Ciliated|nrMa	TNFSF12_TNFRSF25	0.347099	0.272	0.028
moderate_younger	Ciliated|nrMa	DSC2_DSG2	0.323082	0.251	0.028
moderate_younger	Secretory|NKT-p	EGFR_COPA	0.512985	0.427	0.028
moderate_older	Secretory|nrMa	CD74_COPA	3.92552	14.195	0.028
moderate_younger	Secretory|rMa	IL7 receptor_IL7	0.465713	0.381	0.028
moderate_older	Ciliated|B cell	MIF_TNFRSF14	1.59168	2.014	0.031
moderate_older	Ciliated|CTL	CD44_FGFR2	1.08882	1.127	0.031
moderate_younger	Ciliated|NKT-p	PLD2_ARF1	1.16607	1.244	0.031
moderate_younger	Ciliated|Treg	CXCR3_CCL20	0.843984	0.795	0.031
moderate_older	Ciliated|nrMa	CD74_APP	3.93669	14.313	0.032
moderate_younger	Secretory|B cell	TNF_CELSR2	0.587845	0.503	0.032
moderate_younger	Secretory|CTL	LGALS9_CD47	0.950095	0.932	0.032
moderate_younger	Secretory|B cell	TNFSF12_TNFRSF12A	0.46048	0.376	0.035
moderate_older	Secretory|NKT-p	LGALS9_DAG1	0.912267	0.882	0.035
moderate_older	Secretory|B cell	COL9A2_a2b1 complex	0.705757	0.631	0.036
moderate_younger	Secretory|Treg	JAG1_NOTCH2	0.367371	0.29	0.036
moderate_older	Secretory|B cell	MIF_TNFRSF14	1.56608	1.961	0.039
moderate_older	Ciliated|NKT-p	PLD2_ARF1	1.28274	1.433	0.04
moderate_older	Ciliated|nrMa	CD74_COPA	3.92248	14.163	0.04
moderate_older	Secretory|B cell	BMP7_SLAMF1	0.279768	0.214	0.04
moderate_younger	Secretory|CTL	NOTCH1_JAG1	0.343692	0.269	0.04
moderate_older	Secretory|NKT-p	CD74_APP	4.15559	16.822	0.04
moderate_younger	Secretory|rMa	EGFR_GRN	1.07929	1.113	0.04
moderate_older	Secretory|Treg	TNFRSF1A_GRN	1.52055	1.869	0.04
moderate_younger	Secretory|Treg	TNFSF12_TNFRSF25	0.358396	0.282	0.04
moderate_younger	Ciliated|CTL	CCR6_CCL20	0.797428	0.738	0.043
moderate_older	Ciliated|NKT-p	LGALS9_LRP1	0.895303	0.86	0.043
moderate_older	Ciliated|NKT-p	CD74_MIF	4.21086	17.518	0.044
moderate_older	Ciliated|nrMa	LGALS9_HAVCR2	0.816395	0.761	0.044
moderate_older	Secretory|NKT-p	CD74_MIF	4.20672	17.465	0.044
moderate_older	Secretory|NKT-p	LAMP1_FAM3C	0.973795	0.964	0.044
moderate_younger	Secretory|Treg	CD44_FGFR2	1.34255	1.536	0.044
moderate_older	Ciliated|NKT-p	LGALS9_DAG1	0.909197	0.878	0.047
moderate_younger	Secretory|B cell	CD40_TNFSF13B	0.977463	0.969	0.047
moderate_younger	Ciliated|Treg	TNFSF12_TNFRSF25	0.358396	0.282	0.048
moderate_younger	Secretory|CTL	TNFSF12_TNFRSF25	0.320773	0.249	0.048
